# Deciphering the tangible spatio-temporal spread of a 25 years tuberculosis outbreak boosted by social determinants

**DOI:** 10.1101/2022.02.07.22270243

**Authors:** Mariana G. López, Mª Isolina Campos-Herrero, Manuela Torres-Puente, Fernando Cañas, Jessica Comín, Rodolfo Copado, Penelope Wintringer, Zamin Iqbal, Eduardo Lagarejos, Miguel Moreno-Molina, Laura Pérez-Lago, Berta Pino, Laura Sante, Darío García de Viedma, Sofía Samper, Iñaki Comas

## Abstract

**Background:** Outbreak strains are good candidates to look for intrinsic transmissibility as they are responsible for a large number of cases with sustained transmission. However, assessment of the success of long-lived outbreak strains has been flawed by the use of low-resolution typing methods and restricted geographical investigations. We now have the potential to address the nature of outbreak strains by combining large genomic datasets and phylodynamic approaches.

**Methods:** We retrospectively sequenced the whole genome of representative samples assigned to an outbreak circulating in the Canary Islands (GC) since 1993; accounting for ∼20% of local TB cases. We selected a panel of specific SNP markers to in-silico search for additional outbreak related sequences within publicly-available TB genomic data. Using this information we inferred the origin, spread and epidemiological parameters of the GC-outbreak.

**Findings:** Our approach allowed us to accurately trace both the historical and recent dispersion of the strain. We evidenced its high success within the Canarian archipelago but found a limited expansion abroad. Estimation of epidemiological parameters from genomic data contradicts a distinct biology of the GC-strain.

**Interpretation:** With the increasing availability of genomic data allowing for an accurate inference of strain spread and key epidemiological parameters, we can now revisit the link between *Mycobacterium tuberculosis* genotypes and transmission, as routinely done for SARS-CoV-2 variants of concern. We show that the success of the GC-strain is better explained by social determinants rather than intrinsically higher bacterial transmissibility. Our approach can be used to trace and characterize strains of interest worldwide.

**Funding:** European Research Council (101001038-TB-RECONNECT), the Ministerio de Economía, Industria y Competitividad (PID2019-104477RB-I00), Instituto de Salud Carlos III (FIS18/0336), European Commission –NextGenerationEU (Regulation EU 2020/2094), through CSIC’s Global Health Platform (PTI Salud Global) to IC. Gobierno de Aragón/Fondo Social Europeo “Construyendo Europa desde Aragón” to SS

**Research in context:** *Evidence before this study:* Identification of intrinsically highly transmissible strains of *Mycobacterium tuberculosis* remains elusive. Among candidates are those strains that have been thriving in a community for decades representing a significant contribution to the long-term local TB burden. These long-lived outbreak strains have been identified in different parts of the world and the speculation is that their success is linked to higher transmissibility. Several studies have attempted to analyze the epidemiological characteristics of these strains as well as their genomic composition to look for potential transmission determinants. However those studies are usually circunscribe to their original geographic boundaries. By contrast, this transmissibility should be replicated in different parts of the world, a lesson learnt from SARS-CoV-2 variants of concern. Previous attempts failed to examine the success of these outbreak strains at a global scale. Thus, it is unknown whether the long-lived outbreak strains had a similar or different trajectory in other countries, casting doubts about their transmissibility potential.

*Added value of this study:* Here we analyzed a strain causing a long-lived outbreak in the Canary Islands since 1993 using whole genome sequencing. As in previous studies with other similar outbreak strains, we analyzed the diversity and phylodynamics of the outbreak in the area where it was originally described. However, thanks to the possibility of interrogating the entire European Nucleotide Archive, we had the unique chance to look at the spread of the strains beyond its original geographic boundaries. This approach allowed us to comprehensively trace the real spatio-temporal spread of the outbreak from the emergence of its ancestor about 700 years ago to its recent transmission outside the Canary Islands. As a result, there is limited evidence for similar success of the strains outside Canary Islands. Furthermore, we complemented the analysis with epidemiological data of the early cases and with phylodynamic analysis to estimate key epidemiological parameters linked to the strain spread. All evidence strongly suggests that factors related to the host, instead of the bacteria, are behind the persistence and expansion of the outbreak strain.

*Implications of all the available evidence:* Infectious disease outbreaks are a major problem for public health. Tracing outbreak expansion and knowing the main factors behind their emergence and persistence are key to an effective disease control. Our study allows researchers and public health authorities to use WGS-based methods to trace outbreaks, and include available epidemiological information to evaluate the factors underpinning outbreak persistence. Taking advantage of all the information freely available in public repositories, researchers can accurately establish the expansion of the outbreak behind its original boundaries; and they can determine the potential risk of the strain to inform health authorities which, in turn, can define target strategies to mitigate its expansion and persistence. Finally, we show the need to evaluate strain transmissibility in different geographic contexts to unequivocally associate its spread to local or pathogen factors, a major lesson taken from SARS-CoV-2 genomic surveillance.

## Supplemental Tables 1-4 for "Deciphering the tangible spatio-temporal spread of a 25 years tuberculosis outbreak boosted by social determinants"

### Sheet: Table_S1
Table S1. Outbreak samples, including all samples belonging to circumscribed outbreak and also the isolates previously included as part of it by molecular typing methods
Tree	Circumsbrided outbreak	#Patient sequenced	Sample ID*	Run_accession (PRJEB50491)	Inclusion method	Median seq depth	Isolate year	Sample origin		Country of birth	Age at dignosis	Risk factor associated to marginality	Risk factors	Tobacco	Residence in the Islands	Resident since	Comments	Travel to the Islands
Fig2	yes	1	GC077	ERR8157435	molecular typing	83	1993	Gran Canaria		Liberia	31-35	yes	yes	yes	yes	1993	Index case
	yes		GC926	ERR8157447	molecular typing	144	1994	Gran Canaria		Liberia					yes
	yes		GC1262	ERR8157458	molecular typing	82	1995	Gran Canaria		Liberia					yes
	yes		GC1441	ERR8157430	molecular typing	54	1997	Gran Canaria		Liberia					yes
Fig 2	yes	2	GC075	ERR8157434, ERR8157519	molecular typing	47	1993	Gran Canaria		Spain	21-25	no	no	yes	yes
Fig 2	yes	3	GC076	ERR8157432	molecular typing	88	1993	Gran Canaria		Liberia	15-20	yes	yes	no	yes
Fig 2	yes	4	GC078	ERR8157438, ERR8157433	molecular typing	149	1993	Gran Canaria		Spain	26-30	yes	yes	no	yes
Fig 2	yes	5	GC1181	ERR8157440, ERR8157444	molecular typing	73	1993	Gran Canaria		Spain	36-40	yes	yes	no	yes
Fig 2	yes	6	GC1168	ERR8157457, ERR8157456	molecular typing	112	1993	Gran Canaria		Spain		unknown			yes
Fig 2	yes	7	GC750	ERR8157446, ERR8157504	molecular typing	52	1993	Gran Canaria		Spain	15-20	no	no	no	yes
Fig 2	yes	8	GC759	ERR8157449, ERR8157445	molecular typing	109	1993	Gran Canaria		Spain	26-30	yes	yes	yes	yes
Fig 2	yes	9	GC086	ERR8157436	molecular typing	100	1994	Gran Canaria		Spain	21-25	yes	yes	yes	yes
Fig 2	yes	10	GC092	ERR8157450	molecular typing	109	1994	Gran Canaria		Spain	15-20	yes	yes	no	yes
Fig 2	yes	11	GC095	ERR8157451	molecular typing	116	1994	Gran Canaria		unknown		yes	yes		yes
Fig 2	yes	12	GC097	ERR8157452	molecular typing	66	1994	Gran Canaria		Spain	26-30	yes	yes	no	yes
Fig 2	yes	13	GC099	ERR8157453	molecular typing	137	1995	Gran Canaria		Liberia	21-25	no	no	no	yes
Fig 2	yes	14	GC100	ERR8157454	molecular typing	88	1995	Gran Canaria		Spain	15-20	yes	yes	yes	yes
Fig 2	yes	15	GC101	ERR8157455	molecular typing	108	1995	Gran Canaria		Spain	51-55	no	no	no	yes
Fig 2	yes	16	GC038	ERR8157460, ERR8157462, ERR8157488	molecular typing	76	1999	Gran Canaria		Spain	41-45	yes	yes	no	yes
Fig 2	yes	17	GC044	ERR8157463, ERR8157459	molecular typing	91	1999	Gran Canaria		Spain	31-35	yes	yes	yes	yes
Fig 2	yes	18	GC144	ERR8157465, ERR8157431	molecular typing	58	1999	Gran Canaria		Spain	41-45	yes	yes	no	yes
Fig 2	yes	19	GC159	ERR8157467, ERR8157464	molecular typing	59	1999	Gran Canaria		Spain	31-35	yes	yes	yes	yes
Fig 2	yes	20	HMS1097	ERR8157427	molecular typing	63	2001	Zaragoza		Spain	31-35	unknown	yes		yes
Fig 2	yes	21	Bjn8687	ERR8157514	molecular typing	67	2002	Madrid		Spain		yes	yes		no		prisoner in GC in 2000	yes
Fig 2	yes	22	GC185	ERR8157471, ERR8157466	molecular typing	105	2002	Gran Canaria		Spain	26-30	yes	yes	no	yes
Fig 2	yes	23	GC195	ERR8157474, ERR8157470	molecular typing	124	2002	Gran Canaria		Spain	61-65	yes	yes	yes	yes
Fig 2	yes	24	GC206	ERR8157477, ERR8157472	molecular typing	78	2002	Gran Canaria		Spain	31-35	yes	yes	no	yes
Fig 2	yes	25	GC212	ERR8157480, ERR8157475	molecular typing	48	2002	Gran Canaria		Spain	46-50	yes	yes	no	yes
Fig 2	yes	26	GC226	ERR8157482, ERR8157478	molecular typing	68	2002	Gran Canaria		Spain	36-40	yes	yes	yes	yes
Fig 2	yes	27	GC265	ERR8157483	molecular typing	62	2002	Gran Canaria		Spain	41-45	yes	yes	yes	yes
Fig 2	yes	28	GC274	ERR8157481	molecular typing	90	2002	Gran Canaria		Spain	41-45	no	no	no	yes
Fig 2	yes	29	GC275	ERR8157461	molecular typing	74	2002	Gran Canaria		Spain	46-50	yes	yes	no	yes
Fig 2	yes	30	GC352	ERR8157479, ERR8157473	molecular typing	81	2003	Gran Canaria		Spain	31-35	yes	yes	yes	yes
Fig 2	yes	31	GC364	ERR8157489, ERR8157484	molecular typing	90	2003	Gran Canaria		Spain	56-60	yes	yes	yes	yes
Fig 2	yes	32	GC403	ERR8157491, ERR8157490	molecular typing	72	2003	Gran Canaria		Spain	41-45	yes	yes	yes	yes
Fig 2	yes	33	GC471	ERR8157495	molecular typing	115	2004	Gran Canaria		Colombia	26-30	yes	yes	no	yes	2001
Fig 2	yes	34	GC476	ERR8157496	molecular typing	77	2004	Gran Canaria		Spain	51-55	yes	yes	yes	yes
Fig 2	yes	35	GC480	ERR8157497	molecular typing	117	2004	Gran Canaria		Spain	31-35	no	no	yes	yes
Fig 2	yes	36	GC487	ERR8157498	molecular typing	100	2004	Gran Canaria		Spain	46-50	yes	yes	no	yes
Fig 2	yes	37	GC490	ERR8157499	molecular typing	98	2004	Gran Canaria		Spain	21-25	no	no	no	yes
Fig 2	yes	38	GC504	ERR8157500	molecular typing	98	2004	Gran Canaria		Spain	51-55	yes	yes	yes	yes
Fig 2	yes	39	GC507	ERR8157501	molecular typing	108	2004	Gran Canaria		Spain	26-30	yes	yes	yes	yes
Fig 2	yes	40	GC512	ERR8157502	molecular typing	125	2004	Gran Canaria		Spain	21-25	yes	yes	yes	yes
Fig 2	yes	41	5171825	ERR8157512	molecular typing	114	2005	Madrid		Spain		yes	yes		no			yes
Fig 2	yes	42	GC441	ERR8157493, ERR8157492	molecular typing	75	2005	Gran Canaria		Spain		no	no	no	yes
Fig 2	yes	43	PP126613	ERR8157518	molecular typing	723	2006	Madrid		Spain	41-45	yes	yes		no			1 week in 1996
Fig 2	yes	44	HN019	ERR8157468	molecular typing	76	2007	Gran Canaria		Spain	15-20	no	no	no	yes
Fig 2	yes	45	HN043	ERR8157448, ERR8157428	molecular typing	81	2007	Gran Canaria		Spain	56-60	yes	yes	yes	yes
Fig 2	yes	46	HN053	ERR8157469	molecular typing	107	2007	Gran Canaria		Spain	66-70	no	no	no	yes
Fig 2	yes	47	FV046	ERR8157485, ERR8157443	molecular typing	78	2008	Ferteventura		Spain		unknown			yes
Fig 2	yes	48	HN079	ERR8157505	molecular typing	85	2008	Gran Canaria		Spain	26-30	yes	yes	yes	yes
Fig 2	yes	49	HN106	ERR8157507, ERR8157506	molecular typing	33	2008	Gran Canaria		Spain	26-30	no	no	no	yes
Fig 2	yes	50	HN128	ERR8157508	molecular typing	121	2008	Gran Canaria		Spain	36-40	yes	yes		yes
Fig 2	yes	51	LA056	ERR8157510, ERR8157509	molecular typing	68	2008	Lanzarote		Spain		unknown			yes
Fig 2	yes	52	GC109	ERR8157517	molecular typing	83	2013	Gran Canaria		Spain		unknown			yes
Fig 2	yes	53	GC121	ERR8157439	molecular typing	106	2013	Lanzarote		Spain	61-65	yes	yes	no	yes
Fig 2	yes	54	GC024	ERR8157487, ERR8157486	molecular typing	69	2014	Tenerife		Spain		unknown			yes
Fig 2	yes	55	GC123	ERR8157441	molecular typing	71	2014	Lanzarote		Spain		unknown			yes
Fig 2	yes	56	GC130	ERR8157429	molecular typing	72	2014	Lanzarote		Spain		unknown			yes
Fig 2	yes	57	GC137	ERR8157426, ERR8157437	molecular typing	154	2014	Gran Canaria		Spain		unknown			yes
Fig 2	yes	58	GC232	ERR8157476, ERR8157442	molecular typing	70	2014	Gran Canaria		Spain		unknown			yes
Fig 2	yes	59	G2126**	ERR8157515	local database	69	2017	Valencia		Spain	36-40	yes	yes		no		Unemployed
Fig 2	yes	60	G2759**	ERR8157516	local database	77	2018	Valencia		Spain	26-30	no	no		no
	yes		SRR8237379++		ENA	177	2005	Switzerland		unknown		unknown
Fig 2	no	61	AB1440701	ERR8157513	molecular typing	106	2014	Madrid	82	Republic of Guinea
Fig 2	no	62	48956	ERR8157511	molecular typing	278	2014	Madrid	39	Republic of Guinea
	no		GC466	ERR8157494	molecular typing	104	2004	Gran Canaria		South Korea	46-50
	no		GC515	ERR8157503	molecular typing	85	2004	Tenerife		China	15-20
*Sample ID is the internal (research) name we assign to the sample in our research database, this is only know by research group, unknown by the patients, hospital staff and any person outside the research group
** additional samples from local database
(++)additional sample from the ENA
									1097
									865
									278
									106
									Madrid
									Madrid
									Madrid
									Guinea
									Guinea

### Sheet: Table_S2
Table S2. Additional samples retrieved from ENA with BIGSI search and local databases(**). SPNs related to outbreak present in the different isolates are detailed
						Full SNPs profile
						Partial SNPs profile
	Sample accession	Run accession	Study accession	Metadata	Outbreak	SNP1033625	SNP2847935	SNP4346385	SNP549134	SNP777472	SNP1264652	SNP1390786	SNP3205927	SNP3807938	Study
1	SAMN10462549	SRR8237379	PRJNA488343	Switzerland	yes	X	X	X	X	X	X	X	X	X
2	G2126**			Spain_Valencia	yes	X	X	X	X	X	X	X	X	X
3	G2759**			Spain_Valencia	yes	X	X	X	X	X	X	X	X	X
4	LR17**	ERR3324337	PRJEB32589	Liberia	no	X	X	X
5	LR21**	ERR3324373	PRJEB32589	Liberia	no	X	X	X
6	LR56**	ERR3324371	PRJEB32589	Liberia	no	X	X	X
7	LR75**	ERR3324374	PRJEB32589	Liberia	no	X	X	X
8	LR81**	ERR3324328	PRJEB32589	Liberia	no	X	X	X
9	SAMN04521997	SRR5535693	PRJNA300846	Ivory Coast	no	X	X	X
10	SAMN06473153	SRR5341264	PRJNA376471	India_Mumbai	no	X	X	X
11	SAMN06473177	SRR5341240	PRJNA376471	India_Mumbai	no	X	X	X
12	SAMN07331221	SRR5817474	PRJNA393378	Australia	no	X	X	X
13	SAMN07344619	SRR5818616	PRJNA393924	Djibouti	no	X	X	X
14	SAMN07658355	SRR6045150	PRJNA401515	United Kingdom_ Oxford	no	X	X	X
15	SAMN07659106	SRR6045467	PRJNA401515	United Kingdom_ Oxford	no	X	X	X
16	SAMN07659690	SRR6045092	PRJNA401515	United Kingdom_ Oxford	no	X	X	X
17	SAMN07659761	SRR6046072	PRJNA401515	United Kingdom_ Oxford	no	X	X	X
18	SAMN07660374	SRR6045433	PRJNA401515	United Kingdom_ Oxford	no	X	X	X
19	SAMN07766055	SRR6152848	PRJNA413593	Canada_British Columbia	no	X	X	X
20	SAMN07978263	SRR6339655	PRJNA393378	Australia	no	X	X	X
21	SAMN08214954	SRR6397607	PRJNA413593	Unknown	no	X	X	X
22	SAMN08215012	SRR6397821	PRJNA413593	Canada_British Columbia	no	X	X	X
23	SAMN08215272	SRR6398128	PRJNA413593	Unknown	no	X	X	X
24	SAMN08215404	SRR6398116	PRJNA413593	Unknown	no	X	X	X
25	SAMN09090366	SRR7131200	PRJNA438921	Italy	no	X	X	X
26	SAMN09090472	SRR7131125	PRJNA438921	Italy	no	X	X	X
27	SAMN09090494	SRR7131064	PRJNA438921	Italy	no	X	X	X
28	SAMN09090593	SRR7131107	PRJNA438921	Italy	no	X	X	X
29	SAMN09102257	SRR7069017	PRJNA302362	United Kingdom	no	X	X	X
30	SAMN09425863	SRR7517795	PRJNA454477	Ivory Coast	no	X	X	X
31	SAMN09708331	SRR7585401	PRJNA482095	Unknown	no	X	X	X
32	SAMN09708332	SRR7585402	PRJNA482095	Unknown	no	X	X	X
33	SAMN09708334	SRR7585404	PRJNA482095	Unknown	no	X	X	X
34	ERR1023346	ERR1023346	PRJEB5280	Unknown	no	X	X	X
35	ERR1023416	ERR1023416	PRJEB5280	Unknown	no	X	X	X
36	ERR1035210	ERR1035210	PRJEB10385	Unknown	no	X	X	X
37	ERR1035245	ERR1035245	PRJEB10385	Unknown	no	X	X	X
38	ERR1036277	ERR1036277	PRJEB10385	Unknown	no	X	X	X
39	ERR181696	ERR181696	PRJEB2794	Malawi	no	X	X	X							Guerra-Assumcao et al 2015. DOI 10.1093/infdis/jiu574
40	ERR212145	ERR212145	PRJEB2794	Malawi	no	X	X	X							Guerra-Assumcao et al 2015. DOI 10.1093/infdis/jiu574
41	ERR221573	ERR221573	PRJEB2794	Malawi	no	X	X	X							Guerra-Assumcao et al 2015. DOI 10.1093/infdis/jiu574
42	ERR228104	ERR228104	PRJEB2221	Unknown	no	X	X	X
43	ERR275194	ERR275194	PRJEB1931	Portugal	no	X	X	X							Perdigao et al 2014. DOI 10.1186/1471-2164-15-991
44	ERR275215	ERR275215	PRJEB1931	Portugal	no	X	X	X							Perdigao et al 2014. DOI 10.1186/1471-2164-15-991
45	ERR473326	ERR473326	PRJEB2794	Malawi	no	X	X	X							Guerra-Assumcao et al 2015. DOI 10.1093/infdis/jiu574
46	ERR552125	ERR552125	PRJEB7727	Sierra Leone	no	X	X	X							Merker et al 2015. DOI 10.1038/ng.3195
47	ERR552658	ERR552658	PRJEB7727	Sierra Leone	no	X	X	X							Merker et al 2015. DOI 10.1038/ng.3195
48	ERR552694	ERR552694	PRJEB9680	Germany	no	X	X	X
49	ERR553037	ERR553037	PRJEB7727	Sierra Leone	no	X	X	X
50	SAMEA2533583	SAMEA2533583	PRJEB6273	New Guinea	no	X	X	X							Merker et al 2015. DOI 10.1038/ng.3195
51	SAMEA2533923	SAMEA2533923	PRJEB6273	Sierra Leone	no	X	X	X							Merker et al 2015. DOI 10.1038/ng.3195
52	SAMN02414937	SAMN02414937	PRJNA229302	Sweden	no	X	X	X
53	SAMN02673326	SAMN02673326	PRJNA240159	Mali	no	X	X	X
54	SAMN04385735	SAMN04385735	PRJNA306588	Djibouti	no	X	X	X
55	SRR2100391	SRR2100391	PRJNA282721	Unknown	no	X	X	X
56	SRR2100469	SRR2100469	PRJNA282721	Unknown	no	X	X	X
57	SRR3675485	SRR3675485	PRJNA302362	UK	no	X	X	X
58	SRR3675512	SRR3675512	PRJNA302362	UK	no	X	X	X
59	SRR5065217	SRR5065217	PRJNA355614	Vietnam	no	X	X	X							Holt et al 2018. DOI 10.1038/s41588-018-0117-9
60	SRR5065357	SRR5065357	PRJNA355614	Vietnam	no	X	X	X							Holt et al 2018. DOI 10.1038/s41588-018-0117-9
61	SRR5065520	SRR5065520	PRJNA355614	Vietnam	no	X	X	X							Holt et al 2018. DOI 10.1038/s41588-018-0117-9
62	SRR5065562	SRR5065562	PRJNA355614	Vietnam	no	X	X	X							Holt et al 2018. DOI 10.1038/s41588-018-0117-9
63	SRR5065582	SRR5065582	PRJNA355614	Vietnam	no	X	X	X							Holt et al 2018. DOI 10.1038/s41588-018-0117-9
64	SRR5065620	SRR5065620	PRJNA355614	Vietnam	no	X	X	X							Holt et al 2018. DOI 10.1038/s41588-018-0117-9
65	SRR5065623	SRR5065623	PRJNA355614	Vietnam	no	X	X	X							Holt et al 2018. DOI 10.1038/s41588-018-0117-9
66	SRR5065667	SRR5065667	PRJNA355614	Vietnam	no	X	X	X							Holt et al 2018. DOI 10.1038/s41588-018-0117-9
67	SRR5067295	SRR5067295	PRJNA355614	Vietnam	no	X	X	X							Holt et al 2018. DOI 10.1038/s41588-018-0117-9
68	SRR5067343	SRR5067343	PRJNA355614	Vietnam	no	X	X	X							Holt et al 2018. DOI 10.1038/s41588-018-0117-9
69	SRR5067379	SRR5067379	PRJNA355614	Vietnam	no	X	X	X							Holt et al 2018. DOI 10.1038/s41588-018-0117-9
70	SRR5067400	SRR5067400	PRJNA355614	Vietnam	no	X	X	X							Holt et al 2018. DOI 10.1038/s41588-018-0117-9
71	SRR5067471	SRR5067471	PRJNA355614	Vietnam	no	X	X	X							Holt et al 2018. DOI 10.1038/s41588-018-0117-9
72	SRR5067546	SRR5067546	PRJNA355614	Vietnam	no	X	X	X							Holt et al 2018. DOI 10.1038/s41588-018-0117-9
73	SRR5067659	SRR5067659	PRJNA355614	Vietnam	no	X	X	X							Holt et al 2018. DOI 10.1038/s41588-018-0117-9
74	SRR5067677	SRR5067677	PRJNA355614	Vietnam	no	X	X	X							Holt et al 2018. DOI 10.1038/s41588-018-0117-9
75	SRR5067712	SRR5067712	PRJNA355614	Vietnam	no	X	X	X							Holt et al 2018. DOI 10.1038/s41588-018-0117-9
76	SRR5073579	SRR5073579	PRJNA355614	Vietnam	no	X	X	X							Holt et al 2018. DOI 10.1038/s41588-018-0117-9
77	SRR5073747	SRR5073747	PRJNA355614	Vietnam	no	X	X	X							Holt et al 2018. DOI 10.1038/s41588-018-0117-9
78	SRR5073914	SRR5073914	PRJNA355614	Vietnam	no	X	X	X							Holt et al 2018. DOI 10.1038/s41588-018-0117-9
79	SRR5074071	SRR5074071	PRJNA355614	Vietnam	no	X	X	X							Holt et al 2018. DOI 10.1038/s41588-018-0117-9
80	SRR5074080	SRR5074080	PRJNA355614	Vietnam	no	X	X	X							Holt et al 2018. DOI 10.1038/s41588-018-0117-9
	SRR5065671	outgroup	PRJNA355614	Vietnam	outgroup	X	X	X							Holt et al 2018. DOI 10.1038/s41588-018-0117-9

### Sheet: Table_S3
Table S3. Description of outbreak exclusive SNPs including; genomic position (AL123456.2 reference annotation), nucleotide (nt) change, type of mutation, gene name and locus tag, gene product and functional category obtained from Mycobrowser (Kapopoulou, Lew, and Cole 2011). *essential for in vitro growth (see https://mycobrowser.epfl.ch/genes/Rv1248c)
Genomic position	nt change	Mutation type	Gene		Gene product	Functional category
549134	C/T	synonymous		Rv0457	Probable peptidase	Intermediary metabolism and respiration
777472	C/T	missense	mmpL5	Rv0676	Probable conserved transmembrane transport protein MmpL5	Cell wall and cell processes
1264652	G/C	missense		Rv1136	Possible enoyl-CoA hydratase	Lipid metabolism
1390786	T/G	missense	kgd	Rv1248*	Multifunctional alpha-ketoglutarate metabolic enzyme	Intermediary metabolism and respiration
3205927	C/T	missense		Rv2896	Conserved hypothetical protein	Conserved hypotheticals
3807938	T/G	missense	cmaA1	Rv3392	Cyclopropane-fatty-acyl-phospholipid synthase 1 CmaA1	Lipid metabolism

### Sheet: Table_S4
Table S4. Samples used to construct global Phylogeny (Figure 5)
Samples	Run accession	Origin	Publication	Phylogeography origin	Year
Eldhom_SRR1188186 (outgroup)	SRR1188186		Brynildsrud et al. 2018. DOI: 10.1126/sciadv.aat5869
ERR046938_Coll	ERR046938		Coll et al. 2014. DOI: 10.1038/ncomms5812
ERR067648_Coll	ERR067648		Coll et al. 2014. DOI: 10.1038/ncomms5812
ERR1023346	ERR1023346
ERR1023416	ERR1023416
ERR1035210	ERR1035210
ERR1035245	ERR1035245
ERR1036277	ERR1036277
ERR108506_Coll	ERR108506		Coll et al. 2014. DOI: 10.1038/ncomms5812
ERR158609_Russia	ERR158609	Russia	Coll et al. 2014. DOI: 10.1038/ncomms5812
ERR181440_Djibouti	ERR181440	Djibouti	Coll et al. 2014. DOI: 10.1038/ncomms5812
ERR181696_Malawi	ERR181696	Malawi	Guerra-Assumcao et al 2015. DOI 10.1093/infdis/jiu574	EAF	2006
ERR212145_Malawi	ERR212145	Malawi	Guerra-Assumcao et al 2015. DOI 10.1093/infdis/jiu574
ERR221573_Malawi	ERR221573	Malawi	Guerra-Assumcao et al 2015. DOI 10.1093/infdis/jiu574	EAF	2003
ERR228104	ERR228104
ERR234098_China	ERR234098	China	Comas et al. 2013. DOI:10.1038/ng.2744
ERR234100_China	ERR234100	China	Comas et al. 2013. DOI:10.1038/ng.2744
ERR234101_China	ERR234101	China	Comas et al. 2013. DOI:10.1038/ng.2744
ERR234102_China	ERR234102	China	Comas et al. 2013. DOI:10.1038/ng.2744
ERR234103_China	ERR234103	China	Comas et al. 2013. DOI:10.1038/ng.2744
ERR234104_China	ERR234104	China	Comas et al. 2013. DOI:10.1038/ng.2744
ERR234105_China	ERR234105	China	Comas et al. 2013. DOI:10.1038/ng.2744
ERR234108_China	ERR234108	China	Comas et al. 2013. DOI:10.1038/ng.2744
ERR234110_China	ERR234110	China	Comas et al. 2013. DOI:10.1038/ng.2744
ERR234112_China	ERR234112	China	Comas et al. 2013. DOI:10.1038/ng.2744
ERR234114_China	ERR234114	China	Comas et al. 2013. DOI:10.1038/ng.2744
ERR234115_China	ERR234115	China	Comas et al. 2013. DOI:10.1038/ng.2744
ERR234116_China	ERR234116	China	Comas et al. 2013. DOI:10.1038/ng.2744
ERR234117_China	ERR234117	China	Comas et al. 2013. DOI:10.1038/ng.2744
ERR234118_China	ERR234118	China	Comas et al. 2013. DOI:10.1038/ng.2744
ERR234119_China	ERR234119	China	Comas et al. 2013. DOI:10.1038/ng.2744
ERR234120_China	ERR234120	China	Comas et al. 2013. DOI:10.1038/ng.2744
ERR234121_China	ERR234121	China	Comas et al. 2013. DOI:10.1038/ng.2744
ERR234122_China	ERR234122	China	Comas et al. 2013. DOI:10.1038/ng.2744
ERR234123_China	ERR234123	China	Comas et al. 2013. DOI:10.1038/ng.2744
ERR234124_China	ERR234124	China	Comas et al. 2013. DOI:10.1038/ng.2744
ERR234125_China	ERR234125	China	Comas et al. 2013. DOI:10.1038/ng.2744
ERR234126_China	ERR234126	China	Comas et al. 2013. DOI:10.1038/ng.2744
ERR234127_China	ERR234127	China	Comas et al. 2013. DOI:10.1038/ng.2744
ERR234128_China	ERR234128	China	Comas et al. 2013. DOI:10.1038/ng.2744
ERR234129_China	ERR234129	China	Comas et al. 2013. DOI:10.1038/ng.2744
ERR234130_China	ERR234130	China	Comas et al. 2013. DOI:10.1038/ng.2744
ERR234131_China	ERR234131	China	Comas et al. 2013. DOI:10.1038/ng.2744
ERR234132_China	ERR234132	China	Comas et al. 2013. DOI:10.1038/ng.2744
ERR234133_China	ERR234133	China	Comas et al. 2013. DOI:10.1038/ng.2744
ERR234134_China	ERR234134	China	Comas et al. 2013. DOI:10.1038/ng.2744
ERR234135_China	ERR234135	China	Comas et al. 2013. DOI:10.1038/ng.2744
ERR234136_China	ERR234136	China	Comas et al. 2013. DOI:10.1038/ng.2744
ERR234138_China	ERR234138	China	Comas et al. 2013. DOI:10.1038/ng.2744
ERR234139_China	ERR234139	China	Comas et al. 2013. DOI:10.1038/ng.2744
ERR234140_China	ERR234140	China	Comas et al. 2013. DOI:10.1038/ng.2744
ERR234141_China	ERR234141	China	Comas et al. 2013. DOI:10.1038/ng.2744
ERR234190_Vietnam_Vietnam	ERR234190	Vietnam	Comas et al. 2013. DOI:10.1038/ng.2744
ERR234193_Vietnam_Vietnam	ERR234193	Vietnam	Comas et al. 2013. DOI:10.1038/ng.2744
ERR234208_Vietnam_Vietnam	ERR234208	Vietnam	Comas et al. 2013. DOI:10.1038/ng.2744
ERR234209_Vietnam_Vietnam	ERR234209	Vietnam	Comas et al. 2013. DOI:10.1038/ng.2744
ERR234210_Vietnam_Vietnam	ERR234210	Vietnam	Comas et al. 2013. DOI:10.1038/ng.2744
ERR234211_Vietnam	ERR234211	Vietnam	Comas et al. 2013. DOI:10.1038/ng.2744
ERR234213_Indonesia	ERR234213	Indonesia	Comas et al. 2013. DOI:10.1038/ng.2744
ERR234215_Mongolia	ERR234215	Mongolia	Comas et al. 2013. DOI:10.1038/ng.2744
ERR234216_Laos	ERR234216	Laos	Comas et al. 2013. DOI:10.1038/ng.2744
ERR234242_Vietnam_Vietnam	ERR234242	Vietnam	Comas et al. 2013. DOI:10.1038/ng.2744
ERR234245_Cambodia	ERR234245	Cambodia	Comas et al. 2013. DOI:10.1038/ng.2744
ERR234246_Vietnam	ERR234246	Vietnam	Comas et al. 2013. DOI:10.1038/ng.2744
ERR234247_Indonesia	ERR234247	Indonesia	Comas et al. 2013. DOI:10.1038/ng.2744
ERR234248_China	ERR234248	China	Comas et al. 2013. DOI:10.1038/ng.2744
ERR234249_Vietnam_Vietnam	ERR234249	Vietnam	Comas et al. 2013. DOI:10.1038/ng.2744
ERR234250_Singapore	ERR234250	Singapore	Comas et al. 2013. DOI:10.1038/ng.2744
ERR234252_China	ERR234252	China	Comas et al. 2013. DOI:10.1038/ng.2744
ERR234253_China	ERR234253	China	Comas et al. 2013. DOI:10.1038/ng.2744
ERR234256_China	ERR234256	China	Comas et al. 2013. DOI:10.1038/ng.2744
ERR234263_Cambodia	ERR234263	Cambodia	Comas et al. 2013. DOI:10.1038/ng.2744
ERR234269_China	ERR234269	China	Comas et al. 2013. DOI:10.1038/ng.2744
ERR234270_China	ERR234270	China	Comas et al. 2013. DOI:10.1038/ng.2744
ERR234271_China	ERR234271	China	Comas et al. 2013. DOI:10.1038/ng.2744
ERR234556_Russia	ERR234556	Russia	Coll et al. 2014. DOI: 10.1038/ncomms5812
ERR245728_Malawi	ERR245728	Malawi	Guerra-Assumcao et al 2015. DOI 10.1093/infdis/jiu574
ERR257924_Coll	ERR257924	Coll	Coll et al. 2014. DOI: 10.1038/ncomms5812
ERR270693_Coll	ERR270693	Coll	Coll et al. 2014. DOI: 10.1038/ncomms5812
ERR270697_Coll	ERR270697	Coll	Coll et al. 2014. DOI: 10.1038/ncomms5812
ERR270774_Coll	ERR270774	Coll	Coll et al. 2014. DOI: 10.1038/ncomms5812
ERR275194_Portugal	ERR275194	Portugal	Coll et al. 2014. DOI: 10.1038/ncomms5812
ERR275215_Portugal	ERR275215	Portugal	Coll et al. 2014. DOI: 10.1038/ncomms5812
ERR386992_Coll	ERR386992	Coll	Coll et al. 2014. DOI: 10.1038/ncomms5812
ERR386993_Coll	ERR386993	Coll	Coll et al. 2014. DOI: 10.1038/ncomms5812
ERR400447_UK	ERR400447	UK	Luo et al. 2015. DOI:10.1073/pnas.1424063112
ERR403246_Russia	ERR403246	Russia	Coll et al. 2014. DOI: 10.1038/ncomms5812
ERR473326_Malawi	ERR473326	Malawi		EAF	2002
ERR550910_China	ERR550910	China	Merker et al. 2015. DOI:10.1038/ng.3195	China	2004
ERR550927_China	ERR550927	China	Merker et al. 2015. DOI:10.1038/ng.3195
ERR550995_Germany	ERR550995	Germany	Luo et al. 2015. DOI:10.1073/pnas.1424063112
ERR551007_Poland	ERR551007	Poland	Merker et al. 2015. DOI:10.1038/ng.3195
ERR551520_Nepal	ERR551520	Nepal	Merker et al. 2015. DOI:10.1038/ng.3195
ERR551572_Germany	ERR551572	Germany	Merker et al. 2015. DOI:10.1038/ng.3195	Europe	2002
ERR551636_Turkmenistan	ERR551636	Turkmenistan	Merker et al. 2015. DOI:10.1038/ng.3195
ERR551688_RepublicKiribati	ERR551688	Republic Kiribati	Merker et al. 2015. DOI:10.1038/ng.3195
ERR551834_Germany	ERR551834	Germany	Luo et al. 2015. DOI:10.1073/pnas.1424063112
ERR551956_Germany	ERR551956	Germany	Luo et al. 2015. DOI:10.1073/pnas.1424063112
ERR552125_SLeone	ERR552125	SLeone	Merker et al. 2015. DOI:10.1038/ng.3195	WAF	2003
ERR552177_SouthKorea	ERR552177	SouthKorea	Merker et al. 2015. DOI:10.1038/ng.3195
ERR552190_Thailand	ERR552190	Thailand	Merker et al. 2015. DOI:10.1038/ng.3195
ERR552658_SLeone	ERR552658	SLeone
ERR552694_Germany	ERR552694	Germany		Europe	2012
ERR552838_China	ERR552838	China	Merker et al. 2015. DOI:10.1038/ng.3195
ERR552954_Germany	ERR552954	Germany		Europe	1995
ERR553037_SLeone	ERR553037	SLeone		WAF	2004
ERR553107_India	ERR553107	India	Merker et al. 2015. DOI:10.1038/ng.3195
LR17_Liberia	LR17	Liberia	López et al 2020. DOI 10.1099/mgen.0.000325
LR21_Liberia	LR21	Liberia	López et al 2020. DOI 10.1099/mgen.0.000325
LR56_Liberia	LR56	Liberia	López et al 2020. DOI 10.1099/mgen.0.000325
LR75_Liberia	LR75	Liberia	López et al 2020. DOI 10.1099/mgen.0.000325
LR81_Liberia	LR81	Liberia	López et al 2020. DOI 10.1099/mgen.0.000325
SAMEA2533363_Germany	SAMEA2533363	Germany		Europe	2008
SAMEA2533583_NewGuinea	SAMEA2533583	NewGuinea
SAMEA2533759_Germany	SAMEA2533759	Germany
SAMEA2533923_SLeone	SAMEA2533923	SLeone		WAF	2003
SAMEA2534653_RepublicKiribati	SAMEA2534653	RepublicKiribati
SAMEA2534726_Thailand	SAMEA2534726	Thailand		SEA	2011
SAMEA2534993_Turkmenistan	SAMEA2534993	Turkmenistan
SAMEA2535265_Thailand	SAMEA2535265	Thailand
SAMEA2535290_Burma	SAMEA2535290	Burma
SAMN02414937_Sweden	SAMN02414937	Sweden		Europe	2010
SAMN02673326_Mali	SAMN02673326	Mali		WAF	2010
SAMN04385735_Djibouti	SAMN04385735	Djibouti		EAF	2014
SRR1172930_India	SRR1172930	India	Luo et al. 2015. DOI:10.1073/pnas.1424063112
SRR1710057_China	SRR1710057	China	Luo et al. 2015. DOI:10.1073/pnas.1424063112
SRR1710058_China	SRR1710058	China	Luo et al. 2015. DOI:10.1073/pnas.1424063112
SRR1710059_China	SRR1710059	China	Luo et al. 2015. DOI:10.1073/pnas.1424063112
SRR1710060_China	SRR1710060	China	Luo et al. 2015. DOI:10.1073/pnas.1424063112
SRR1710061_China	SRR1710061	China	Luo et al. 2015. DOI:10.1073/pnas.1424063112
SRR1710062_China	SRR1710062	China	Luo et al. 2015. DOI:10.1073/pnas.1424063112
SRR1710063_China	SRR1710063	China	Luo et al. 2015. DOI:10.1073/pnas.1424063112
SRR1710064_China	SRR1710064	China	Luo et al. 2015. DOI:10.1073/pnas.1424063112
SRR1710065_China	SRR1710065	China	Luo et al. 2015. DOI:10.1073/pnas.1424063112
SRR1710066_China	SRR1710066	China	Luo et al. 2015. DOI:10.1073/pnas.1424063112
SRR1710067_China	SRR1710067	China	Luo et al. 2015. DOI:10.1073/pnas.1424063112
SRR1710068_China	SRR1710068	China	Luo et al. 2015. DOI:10.1073/pnas.1424063112
SRR1710069_China	SRR1710069	China	Luo et al. 2015. DOI:10.1073/pnas.1424063112
SRR1710070_China	SRR1710070	China	Luo et al. 2015. DOI:10.1073/pnas.1424063112
SRR1710071_China	SRR1710071	China	Luo et al. 2015. DOI:10.1073/pnas.1424063112
SRR1710072_China	SRR1710072	China	Luo et al. 2015. DOI:10.1073/pnas.1424063112
SRR1710073_China	SRR1710073	China	Luo et al. 2015. DOI:10.1073/pnas.1424063112
SRR1710074_China	SRR1710074	China	Luo et al. 2015. DOI:10.1073/pnas.1424063112
SRR1710075_China	SRR1710075	China	Luo et al. 2015. DOI:10.1073/pnas.1424063112
SRR1710076_China	SRR1710076	China	Luo et al. 2015. DOI:10.1073/pnas.1424063112
SRR1710077_China	SRR1710077	China	Luo et al. 2015. DOI:10.1073/pnas.1424063112
SRR1710078_China	SRR1710078	China	Luo et al. 2015. DOI:10.1073/pnas.1424063112
SRR1710079_China	SRR1710079	China	Luo et al. 2015. DOI:10.1073/pnas.1424063112
SRR1710080_China	SRR1710080	China	Luo et al. 2015. DOI:10.1073/pnas.1424063112
SRR1710081_China	SRR1710081	China	Luo et al. 2015. DOI:10.1073/pnas.1424063112
SRR1710082_China	SRR1710082	China	Luo et al. 2015. DOI:10.1073/pnas.1424063112
SRR1710083_China	SRR1710083	China	Luo et al. 2015. DOI:10.1073/pnas.1424063112
SRR1710084_China	SRR1710084	China	Luo et al. 2015. DOI:10.1073/pnas.1424063112
SRR1710085_China	SRR1710085	China	Luo et al. 2015. DOI:10.1073/pnas.1424063112
SRR1710086_China	SRR1710086	China	Luo et al. 2015. DOI:10.1073/pnas.1424063112
SRR1710087_China	SRR1710087	China	Luo et al. 2015. DOI:10.1073/pnas.1424063112
SRR1710088_China	SRR1710088	China	Luo et al. 2015. DOI:10.1073/pnas.1424063112
SRR1710089_China	SRR1710089	China	Luo et al. 2015. DOI:10.1073/pnas.1424063112
SRR1710090_China	SRR1710090	China	Luo et al. 2015. DOI:10.1073/pnas.1424063112
SRR1710091_China	SRR1710091	China	Luo et al. 2015. DOI:10.1073/pnas.1424063112
SRR1710092_China	SRR1710092	China	Luo et al. 2015. DOI:10.1073/pnas.1424063112
SRR1710093_China	SRR1710093	China	Luo et al. 2015. DOI:10.1073/pnas.1424063112
SRR1710094_China	SRR1710094	China	Luo et al. 2015. DOI:10.1073/pnas.1424063112
SRR1710095_China	SRR1710095	China	Luo et al. 2015. DOI:10.1073/pnas.1424063112
SRR1710096_China	SRR1710096	China	Luo et al. 2015. DOI:10.1073/pnas.1424063112
SRR1710097_China	SRR1710097	China	Luo et al. 2015. DOI:10.1073/pnas.1424063112
SRR1710098_China	SRR1710098	China	Luo et al. 2015. DOI:10.1073/pnas.1424063112
SRR1710099_China	SRR1710099	China	Luo et al. 2015. DOI:10.1073/pnas.1424063112
SRR1710100_China	SRR1710100	China	Luo et al. 2015. DOI:10.1073/pnas.1424063112
SRR1710101_China	SRR1710101	China	Luo et al. 2015. DOI:10.1073/pnas.1424063112
SRR1710102_China	SRR1710102	China	Luo et al. 2015. DOI:10.1073/pnas.1424063112
SRR1710103_China	SRR1710103	China	Luo et al. 2015. DOI:10.1073/pnas.1424063112
SRR1710104_China	SRR1710104	China	Luo et al. 2015. DOI:10.1073/pnas.1424063112
SRR1710105_China	SRR1710105	China	Luo et al. 2015. DOI:10.1073/pnas.1424063112
SRR1710106_China	SRR1710106	China	Luo et al. 2015. DOI:10.1073/pnas.1424063112
SRR1710107_China	SRR1710107	China	Luo et al. 2015. DOI:10.1073/pnas.1424063112
SRR1710108_China	SRR1710108	China	Luo et al. 2015. DOI:10.1073/pnas.1424063112
SRR1710109_China	SRR1710109	China	Luo et al. 2015. DOI:10.1073/pnas.1424063112
SRR1710110_China	SRR1710110	China	Luo et al. 2015. DOI:10.1073/pnas.1424063112
SRR1710111_China	SRR1710111	China	Luo et al. 2015. DOI:10.1073/pnas.1424063112
SRR1710112_China	SRR1710112	China	Luo et al. 2015. DOI:10.1073/pnas.1424063112
SRR1723418_China	SRR1723418	China	Luo et al. 2015. DOI:10.1073/pnas.1424063112
SRR1723419_China	SRR1723419	China	Luo et al. 2015. DOI:10.1073/pnas.1424063112
SRR1723420_China	SRR1723420	China	Luo et al. 2015. DOI:10.1073/pnas.1424063112
SRR1723421_China	SRR1723421	China	Luo et al. 2015. DOI:10.1073/pnas.1424063112
SRR1723423_China	SRR1723423	China	Luo et al. 2015. DOI:10.1073/pnas.1424063112
SRR1723426_China	SRR1723426	China	Luo et al. 2015. DOI:10.1073/pnas.1424063112
SRR1723427_China	SRR1723427	China	Luo et al. 2015. DOI:10.1073/pnas.1424063112
SRR1723428_China	SRR1723428	China	Luo et al. 2015. DOI:10.1073/pnas.1424063112
SRR1723431_China	SRR1723431	China	Luo et al. 2015. DOI:10.1073/pnas.1424063112
SRR1723432_China	SRR1723432	China	Luo et al. 2015. DOI:10.1073/pnas.1424063112
SRR1723436_China	SRR1723436	China	Luo et al. 2015. DOI:10.1073/pnas.1424063112
SRR1723437_China	SRR1723437	China	Luo et al. 2015. DOI:10.1073/pnas.1424063112
SRR1723439_China	SRR1723439	China	Luo et al. 2015. DOI:10.1073/pnas.1424063112	China	2007
SRR1723440_China	SRR1723440	China	Luo et al. 2015. DOI:10.1073/pnas.1424063112
SRR1723442_China	SRR1723442	China	Luo et al. 2015. DOI:10.1073/pnas.1424063112
SRR1723443_China	SRR1723443	China	Luo et al. 2015. DOI:10.1073/pnas.1424063112
SRR1723444_China	SRR1723444	China	Luo et al. 2015. DOI:10.1073/pnas.1424063112
SRR1723445_China	SRR1723445	China	Luo et al. 2015. DOI:10.1073/pnas.1424063112
SRR1723448_China	SRR1723448	China	Luo et al. 2015. DOI:10.1073/pnas.1424063112
SRR1723450_China	SRR1723450	China	Luo et al. 2015. DOI:10.1073/pnas.1424063112
SRR1723453_China	SRR1723453	China	Luo et al. 2015. DOI:10.1073/pnas.1424063112	China	2007
SRR1723454_China	SRR1723454	China	Luo et al. 2015. DOI:10.1073/pnas.1424063112
SRR1723455_China	SRR1723455	China	Luo et al. 2015. DOI:10.1073/pnas.1424063112
SRR1723456_China	SRR1723456	China	Luo et al. 2015. DOI:10.1073/pnas.1424063112
SRR1723458_China	SRR1723458	China	Luo et al. 2015. DOI:10.1073/pnas.1424063112
SRR1723459_China	SRR1723459	China	Luo et al. 2015. DOI:10.1073/pnas.1424063112
SRR1723460_China	SRR1723460	China	Luo et al. 2015. DOI:10.1073/pnas.1424063112
SRR1723461_China	SRR1723461	China	Luo et al. 2015. DOI:10.1073/pnas.1424063112
SRR1723462_China	SRR1723462	China	Luo et al. 2015. DOI:10.1073/pnas.1424063112
SRR1723463_China	SRR1723463	China	Luo et al. 2015. DOI:10.1073/pnas.1424063112
SRR1723465_China	SRR1723465	China	Luo et al. 2015. DOI:10.1073/pnas.1424063112
SRR1723466_China	SRR1723466	China	Luo et al. 2015. DOI:10.1073/pnas.1424063112
SRR1723468_China	SRR1723468	China	Luo et al. 2015. DOI:10.1073/pnas.1424063112
SRR1723469_China	SRR1723469	China	Luo et al. 2015. DOI:10.1073/pnas.1424063112
SRR1723472_China	SRR1723472	China	Luo et al. 2015. DOI:10.1073/pnas.1424063112
SRR1723473_China	SRR1723473	China	Luo et al. 2015. DOI:10.1073/pnas.1424063112
SRR1723474_China	SRR1723474	China	Luo et al. 2015. DOI:10.1073/pnas.1424063112
SRR1723475_China	SRR1723475	China	Luo et al. 2015. DOI:10.1073/pnas.1424063112
SRR1723476_China	SRR1723476	China	Luo et al. 2015. DOI:10.1073/pnas.1424063112
SRR1723477_China	SRR1723477	China	Luo et al. 2015. DOI:10.1073/pnas.1424063112
SRR1723479_China	SRR1723479	China	Luo et al. 2015. DOI:10.1073/pnas.1424063112
SRR1723483_China	SRR1723483	China	Luo et al. 2015. DOI:10.1073/pnas.1424063112
SRR1765871_Guatemala	SRR1765871	Guatemala	Luo et al. 2015. DOI:10.1073/pnas.1424063112
SRR2024879_China	SRR2024879	China	Yang et al. 2017. DOI: 10.1016/S1473-3099(16)30418-2
SRR2024880_China	SRR2024880	China	Yang et al. 2017. DOI: 10.1016/S1473-3099(16)30418-2
SRR2024881_China	SRR2024881	China	Yang et al. 2017. DOI: 10.1016/S1473-3099(16)30418-2
SRR2024882_China	SRR2024882	China	Yang et al. 2017. DOI: 10.1016/S1473-3099(16)30418-2
SRR2024883_China	SRR2024883	China	Yang et al. 2017. DOI: 10.1016/S1473-3099(16)30418-2
SRR2024884_China	SRR2024884	China	Yang et al. 2017. DOI: 10.1016/S1473-3099(16)30418-2
SRR2024885_China	SRR2024885	China	Yang et al. 2017. DOI: 10.1016/S1473-3099(16)30418-2
SRR2024886_China	SRR2024886	China	Yang et al. 2017. DOI: 10.1016/S1473-3099(16)30418-2
SRR2024887_China	SRR2024887	China	Yang et al. 2017. DOI: 10.1016/S1473-3099(16)30418-2
SRR2024888_China	SRR2024888	China	Yang et al. 2017. DOI: 10.1016/S1473-3099(16)30418-2
SRR2024889_China	SRR2024889	China	Yang et al. 2017. DOI: 10.1016/S1473-3099(16)30418-2
SRR2024890_China	SRR2024890	China	Yang et al. 2017. DOI: 10.1016/S1473-3099(16)30418-2
SRR2024891_China	SRR2024891	China	Yang et al. 2017. DOI: 10.1016/S1473-3099(16)30418-2
SRR2024892_China	SRR2024892	China	Yang et al. 2017. DOI: 10.1016/S1473-3099(16)30418-2
SRR2024893_China	SRR2024893	China	Yang et al. 2017. DOI: 10.1016/S1473-3099(16)30418-2
SRR2024894_China	SRR2024894	China	Yang et al. 2017. DOI: 10.1016/S1473-3099(16)30418-2
SRR2024895_China	SRR2024895	China	Yang et al. 2017. DOI: 10.1016/S1473-3099(16)30418-2
SRR2024897_China	SRR2024897	China	Yang et al. 2017. DOI: 10.1016/S1473-3099(16)30418-2
SRR2024898_China	SRR2024898	China	Yang et al. 2017. DOI: 10.1016/S1473-3099(16)30418-2
SRR2024899_China	SRR2024899	China	Yang et al. 2017. DOI: 10.1016/S1473-3099(16)30418-2
SRR2024900_China	SRR2024900	China	Yang et al. 2017. DOI: 10.1016/S1473-3099(16)30418-2
SRR2024902_China	SRR2024902	China	Yang et al. 2017. DOI: 10.1016/S1473-3099(16)30418-2
SRR2024904_China	SRR2024904	China	Yang et al. 2017. DOI: 10.1016/S1473-3099(16)30418-2
SRR2024905_China	SRR2024905	China	Yang et al. 2017. DOI: 10.1016/S1473-3099(16)30418-2
SRR2024906_China	SRR2024906	China	Yang et al. 2017. DOI: 10.1016/S1473-3099(16)30418-2
SRR2024907_China	SRR2024907	China	Yang et al. 2017. DOI: 10.1016/S1473-3099(16)30418-2
SRR2024908_China	SRR2024908	China	Yang et al. 2017. DOI: 10.1016/S1473-3099(16)30418-2
SRR2024909_China	SRR2024909	China	Yang et al. 2017. DOI: 10.1016/S1473-3099(16)30418-2
SRR2024910_China	SRR2024910	China	Yang et al. 2017. DOI: 10.1016/S1473-3099(16)30418-2
SRR2024911_China	SRR2024911	China	Yang et al. 2017. DOI: 10.1016/S1473-3099(16)30418-2
SRR2024912_China	SRR2024912	China	Yang et al. 2017. DOI: 10.1016/S1473-3099(16)30418-2
SRR2024913_China	SRR2024913	China	Yang et al. 2017. DOI: 10.1016/S1473-3099(16)30418-2
SRR2024915_China	SRR2024915	China	Yang et al. 2017. DOI: 10.1016/S1473-3099(16)30418-2
SRR2024916_China	SRR2024916	China	Yang et al. 2017. DOI: 10.1016/S1473-3099(16)30418-2
SRR2024917_China	SRR2024917	China	Yang et al. 2017. DOI: 10.1016/S1473-3099(16)30418-2
SRR2024918_China	SRR2024918	China	Yang et al. 2017. DOI: 10.1016/S1473-3099(16)30418-2
SRR2024919_China	SRR2024919	China	Yang et al. 2017. DOI: 10.1016/S1473-3099(16)30418-2
SRR2024920_China	SRR2024920	China	Yang et al. 2017. DOI: 10.1016/S1473-3099(16)30418-2
SRR2024921_China	SRR2024921	China	Yang et al. 2017. DOI: 10.1016/S1473-3099(16)30418-2
SRR2024922_China	SRR2024922	China	Yang et al. 2017. DOI: 10.1016/S1473-3099(16)30418-2
SRR2024923_China	SRR2024923	China	Yang et al. 2017. DOI: 10.1016/S1473-3099(16)30418-2
SRR2024924_China	SRR2024924	China	Yang et al. 2017. DOI: 10.1016/S1473-3099(16)30418-2
SRR2024925_China	SRR2024925	China	Yang et al. 2017. DOI: 10.1016/S1473-3099(16)30418-2
SRR2024926_China	SRR2024926	China	Yang et al. 2017. DOI: 10.1016/S1473-3099(16)30418-2
SRR2024927_China	SRR2024927	China	Yang et al. 2017. DOI: 10.1016/S1473-3099(16)30418-2
SRR2024928_China	SRR2024928	China	Yang et al. 2017. DOI: 10.1016/S1473-3099(16)30418-2
SRR2024929_China	SRR2024929	China	Yang et al. 2017. DOI: 10.1016/S1473-3099(16)30418-2
SRR2024930_China	SRR2024930	China	Yang et al. 2017. DOI: 10.1016/S1473-3099(16)30418-2
SRR2024931_China	SRR2024931	China	Yang et al. 2017. DOI: 10.1016/S1473-3099(16)30418-2
SRR2024932_China	SRR2024932	China	Yang et al. 2017. DOI: 10.1016/S1473-3099(16)30418-2
SRR2024933_China	SRR2024933	China	Yang et al. 2017. DOI: 10.1016/S1473-3099(16)30418-2
SRR2024934_China	SRR2024934	China	Yang et al. 2017. DOI: 10.1016/S1473-3099(16)30418-2
SRR2024935_China	SRR2024935	China	Yang et al. 2017. DOI: 10.1016/S1473-3099(16)30418-2
SRR2024936_China	SRR2024936	China	Yang et al. 2017. DOI: 10.1016/S1473-3099(16)30418-2
SRR2024938_China	SRR2024938	China	Yang et al. 2017. DOI: 10.1016/S1473-3099(16)30418-2
SRR2024939_China	SRR2024939	China	Yang et al. 2017. DOI: 10.1016/S1473-3099(16)30418-2
SRR2024940_China	SRR2024940	China	Yang et al. 2017. DOI: 10.1016/S1473-3099(16)30418-2
SRR2024941_China	SRR2024941	China	Yang et al. 2017. DOI: 10.1016/S1473-3099(16)30418-2
SRR2024942_China	SRR2024942	China	Yang et al. 2017. DOI: 10.1016/S1473-3099(16)30418-2
SRR2024943_China	SRR2024943	China	Yang et al. 2017. DOI: 10.1016/S1473-3099(16)30418-2
SRR2024944_China	SRR2024944	China	Yang et al. 2017. DOI: 10.1016/S1473-3099(16)30418-2
SRR2024945_China	SRR2024945	China	Yang et al. 2017. DOI: 10.1016/S1473-3099(16)30418-2
SRR2024946_China	SRR2024946	China	Yang et al. 2017. DOI: 10.1016/S1473-3099(16)30418-2
SRR2024947_China	SRR2024947	China	Yang et al. 2017. DOI: 10.1016/S1473-3099(16)30418-2
SRR2024948_China	SRR2024948	China	Yang et al. 2017. DOI: 10.1016/S1473-3099(16)30418-2
SRR2024950_China	SRR2024950	China	Yang et al. 2017. DOI: 10.1016/S1473-3099(16)30418-2
SRR2024951_China	SRR2024951	China	Yang et al. 2017. DOI: 10.1016/S1473-3099(16)30418-2
SRR2024952_China	SRR2024952	China	Yang et al. 2017. DOI: 10.1016/S1473-3099(16)30418-2
SRR2024953_China	SRR2024953	China	Yang et al. 2017. DOI: 10.1016/S1473-3099(16)30418-2
SRR2024954_China	SRR2024954	China	Yang et al. 2017. DOI: 10.1016/S1473-3099(16)30418-2
SRR2024955_China	SRR2024955	China	Yang et al. 2017. DOI: 10.1016/S1473-3099(16)30418-2
SRR2024956_China	SRR2024956	China	Yang et al. 2017. DOI: 10.1016/S1473-3099(16)30418-2
SRR2024957_China	SRR2024957	China	Yang et al. 2017. DOI: 10.1016/S1473-3099(16)30418-2
SRR2024958_China	SRR2024958	China	Yang et al. 2017. DOI: 10.1016/S1473-3099(16)30418-2
SRR2024959_China	SRR2024959	China	Yang et al. 2017. DOI: 10.1016/S1473-3099(16)30418-2
SRR2024960_China	SRR2024960	China	Yang et al. 2017. DOI: 10.1016/S1473-3099(16)30418-2
SRR2024961_China	SRR2024961	China	Yang et al. 2017. DOI: 10.1016/S1473-3099(16)30418-2
SRR2024962_China	SRR2024962	China	Yang et al. 2017. DOI: 10.1016/S1473-3099(16)30418-2
SRR2024963_China	SRR2024963	China	Yang et al. 2017. DOI: 10.1016/S1473-3099(16)30418-2
SRR2024964_China	SRR2024964	China	Yang et al. 2017. DOI: 10.1016/S1473-3099(16)30418-2
SRR2024965_China	SRR2024965	China	Yang et al. 2017. DOI: 10.1016/S1473-3099(16)30418-2
SRR2024966_China	SRR2024966	China	Yang et al. 2017. DOI: 10.1016/S1473-3099(16)30418-2
SRR2024967_China	SRR2024967	China	Yang et al. 2017. DOI: 10.1016/S1473-3099(16)30418-2
SRR2024968_China	SRR2024968	China	Yang et al. 2017. DOI: 10.1016/S1473-3099(16)30418-2
SRR2024969_China	SRR2024969	China	Yang et al. 2017. DOI: 10.1016/S1473-3099(16)30418-2
SRR2024971_China	SRR2024971	China	Yang et al. 2017. DOI: 10.1016/S1473-3099(16)30418-2
SRR2024972_China	SRR2024972	China	Yang et al. 2017. DOI: 10.1016/S1473-3099(16)30418-2
SRR2024973_China	SRR2024973	China	Yang et al. 2017. DOI: 10.1016/S1473-3099(16)30418-2
SRR2024974_China	SRR2024974	China	Yang et al. 2017. DOI: 10.1016/S1473-3099(16)30418-2
SRR2024975_China	SRR2024975	China	Yang et al. 2017. DOI: 10.1016/S1473-3099(16)30418-2
SRR2024976_China	SRR2024976	China	Yang et al. 2017. DOI: 10.1016/S1473-3099(16)30418-2
SRR2024977_China	SRR2024977	China	Yang et al. 2017. DOI: 10.1016/S1473-3099(16)30418-2
SRR2024978_China	SRR2024978	China	Yang et al. 2017. DOI: 10.1016/S1473-3099(16)30418-2
SRR2024979_China	SRR2024979	China	Yang et al. 2017. DOI: 10.1016/S1473-3099(16)30418-2
SRR2024980_China	SRR2024980	China	Yang et al. 2017. DOI: 10.1016/S1473-3099(16)30418-2
SRR2024981_China	SRR2024981	China	Yang et al. 2017. DOI: 10.1016/S1473-3099(16)30418-2
SRR2024982_China	SRR2024982	China	Yang et al. 2017. DOI: 10.1016/S1473-3099(16)30418-2
SRR2024983_China	SRR2024983	China	Yang et al. 2017. DOI: 10.1016/S1473-3099(16)30418-2
SRR2024984_China	SRR2024984	China	Yang et al. 2017. DOI: 10.1016/S1473-3099(16)30418-2
SRR2024985_China	SRR2024985	China	Yang et al. 2017. DOI: 10.1016/S1473-3099(16)30418-2
SRR2024986_China	SRR2024986	China	Yang et al. 2017. DOI: 10.1016/S1473-3099(16)30418-2
SRR2024987_China	SRR2024987	China	Yang et al. 2017. DOI: 10.1016/S1473-3099(16)30418-2
SRR2024988_China	SRR2024988	China	Yang et al. 2017. DOI: 10.1016/S1473-3099(16)30418-2
SRR2024989_China	SRR2024989	China	Yang et al. 2017. DOI: 10.1016/S1473-3099(16)30418-2
SRR2024990_China	SRR2024990	China	Yang et al. 2017. DOI: 10.1016/S1473-3099(16)30418-2
SRR2024991_China	SRR2024991	China	Yang et al. 2017. DOI: 10.1016/S1473-3099(16)30418-2
SRR2024992_China	SRR2024992	China	Yang et al. 2017. DOI: 10.1016/S1473-3099(16)30418-2
SRR2024993_China	SRR2024993	China	Yang et al. 2017. DOI: 10.1016/S1473-3099(16)30418-2
SRR2024994_China	SRR2024994	China	Yang et al. 2017. DOI: 10.1016/S1473-3099(16)30418-2
SRR2024995_China	SRR2024995	China	Yang et al. 2017. DOI: 10.1016/S1473-3099(16)30418-2
SRR2024996_China	SRR2024996	China	Yang et al. 2017. DOI: 10.1016/S1473-3099(16)30418-2
SRR2024997_China	SRR2024997	China	Yang et al. 2017. DOI: 10.1016/S1473-3099(16)30418-2
SRR2024998_China	SRR2024998	China	Yang et al. 2017. DOI: 10.1016/S1473-3099(16)30418-2
SRR2024999_China	SRR2024999	China	Yang et al. 2017. DOI: 10.1016/S1473-3099(16)30418-2
SRR2025000_China	SRR2025000	China	Yang et al. 2017. DOI: 10.1016/S1473-3099(16)30418-2
SRR2100250_UK	SRR2100250	UK	Luo et al. 2015. DOI:10.1073/pnas.1424063112
SRR2100391	SRR2100391
SRR2100469	SRR2100469
SRR2101384_SouthAfrica	SRR2101384	South Africa	Luo et al. 2015. DOI:10.1073/pnas.1424063112
SRR3416776_China	SRR3416776	China	Luo et al. 2015. DOI:10.1073/pnas.1424063112
SRR3675485_UK	SRR3675485	UK
SRR3675512_UK	SRR3675512	UK
SRR5065217_Vietnam	SRR5065217	Vietnam	Holt et al. 2018. DOI: 10.1038/s41588-018-0117-9	Vietnam	2011
SRR5065220_Vietnam	SRR5065220	Vietnam	Holt et al. 2018. DOI: 10.1038/s41588-018-0117-9	Vietnam	2011
SRR5065232_Vietnam	SRR5065232	Vietnam	Holt et al. 2018. DOI: 10.1038/s41588-018-0117-9
SRR5065251_Vietnam	SRR5065251	Vietnam	Holt et al. 2018. DOI: 10.1038/s41588-018-0117-9
SRR5065261_Vietnam	SRR5065261	Vietnam	Holt et al. 2018. DOI: 10.1038/s41588-018-0117-9	Vietnam	2011
SRR5065288_Vietnam	SRR5065288	Vietnam	Holt et al. 2018. DOI: 10.1038/s41588-018-0117-9
SRR5065290_Vietnam	SRR5065290	Vietnam	Holt et al. 2018. DOI: 10.1038/s41588-018-0117-9
SRR5065292_Vietnam	SRR5065292	Vietnam	Holt et al. 2018. DOI: 10.1038/s41588-018-0117-9
SRR5065294_Vietnam	SRR5065294	Vietnam	Holt et al. 2018. DOI: 10.1038/s41588-018-0117-9
SRR5065301_Vietnam	SRR5065301	Vietnam	Holt et al. 2018. DOI: 10.1038/s41588-018-0117-9
SRR5065308_Vietnam	SRR5065308	Vietnam	Holt et al. 2018. DOI: 10.1038/s41588-018-0117-9
SRR5065328_Vietnam	SRR5065328	Vietnam	Holt et al. 2018. DOI: 10.1038/s41588-018-0117-9
SRR5065332_Vietnam	SRR5065332	Vietnam	Holt et al. 2018. DOI: 10.1038/s41588-018-0117-9
SRR5065333_Vietnam	SRR5065333	Vietnam	Holt et al. 2018. DOI: 10.1038/s41588-018-0117-9
SRR5065345_Vietnam	SRR5065345	Vietnam	Holt et al. 2018. DOI: 10.1038/s41588-018-0117-9
SRR5065357_Vietnam	SRR5065357	Vietnam	Holt et al. 2018. DOI: 10.1038/s41588-018-0117-9
SRR5065366_Vietnam	SRR5065366	Vietnam	Holt et al. 2018. DOI: 10.1038/s41588-018-0117-9
SRR5065368_Vietnam	SRR5065368	Vietnam	Holt et al. 2018. DOI: 10.1038/s41588-018-0117-9
SRR5065370_Vietnam	SRR5065370	Vietnam	Holt et al. 2018. DOI: 10.1038/s41588-018-0117-9
SRR5065371_Vietnam	SRR5065371	Vietnam	Holt et al. 2018. DOI: 10.1038/s41588-018-0117-9
SRR5065382_Vietnam	SRR5065382	Vietnam	Holt et al. 2018. DOI: 10.1038/s41588-018-0117-9
SRR5065401_Vietnam	SRR5065401	Vietnam	Holt et al. 2018. DOI: 10.1038/s41588-018-0117-9
SRR5065409_Vietnam	SRR5065409	Vietnam	Holt et al. 2018. DOI: 10.1038/s41588-018-0117-9
SRR5065410_Vietnam	SRR5065410	Vietnam	Holt et al. 2018. DOI: 10.1038/s41588-018-0117-9
SRR5065419_Vietnam	SRR5065419	Vietnam	Holt et al. 2018. DOI: 10.1038/s41588-018-0117-9
SRR5065421_Vietnam	SRR5065421	Vietnam	Holt et al. 2018. DOI: 10.1038/s41588-018-0117-9
SRR5065436_Vietnam	SRR5065436	Vietnam	Holt et al. 2018. DOI: 10.1038/s41588-018-0117-9
SRR5065466_Vietnam	SRR5065466	Vietnam	Holt et al. 2018. DOI: 10.1038/s41588-018-0117-9
SRR5065467_Vietnam	SRR5065467	Vietnam	Holt et al. 2018. DOI: 10.1038/s41588-018-0117-9
SRR5065473_Vietnam	SRR5065473	Vietnam	Holt et al. 2018. DOI: 10.1038/s41588-018-0117-9
SRR5065479_Vietnam	SRR5065479	Vietnam	Holt et al. 2018. DOI: 10.1038/s41588-018-0117-9	Vietnam	2010
SRR5065489_Vietnam	SRR5065489	Vietnam	Holt et al. 2018. DOI: 10.1038/s41588-018-0117-9
SRR5065500_Vietnam	SRR5065500	Vietnam	Holt et al. 2018. DOI: 10.1038/s41588-018-0117-9
SRR5065511_Vietnam	SRR5065511	Vietnam	Holt et al. 2018. DOI: 10.1038/s41588-018-0117-9
SRR5065520_Vietnam	SRR5065520	Vietnam	Holt et al. 2018. DOI: 10.1038/s41588-018-0117-9	Vietnam	2010
SRR5065541_Vietnam	SRR5065541	Vietnam	Holt et al. 2018. DOI: 10.1038/s41588-018-0117-9
SRR5065544_Vietnam	SRR5065544	Vietnam	Holt et al. 2018. DOI: 10.1038/s41588-018-0117-9
SRR5065551_Vietnam	SRR5065551	Vietnam	Holt et al. 2018. DOI: 10.1038/s41588-018-0117-9
SRR5065555_Vietnam	SRR5065555	Vietnam	Holt et al. 2018. DOI: 10.1038/s41588-018-0117-9
SRR5065558_Vietnam	SRR5065558	Vietnam	Holt et al. 2018. DOI: 10.1038/s41588-018-0117-9
SRR5065560_Vietnam	SRR5065560	Vietnam	Holt et al. 2018. DOI: 10.1038/s41588-018-0117-9
SRR5065562_Vietnam	SRR5065562	Vietnam	Holt et al. 2018. DOI: 10.1038/s41588-018-0117-9
SRR5065565_Vietnam	SRR5065565	Vietnam	Holt et al. 2018. DOI: 10.1038/s41588-018-0117-9
SRR5065576_Vietnam	SRR5065576	Vietnam	Holt et al. 2018. DOI: 10.1038/s41588-018-0117-9	Vietnam	2011
SRR5065579_Vietnam	SRR5065579	Vietnam	Holt et al. 2018. DOI: 10.1038/s41588-018-0117-9
SRR5065582_Vietnam	SRR5065582	Vietnam	Holt et al. 2018. DOI: 10.1038/s41588-018-0117-9	Vietnam	2010
SRR5065604_Vietnam	SRR5065604	Vietnam	Holt et al. 2018. DOI: 10.1038/s41588-018-0117-9
SRR5065620_Vietnam	SRR5065620	Vietnam	Holt et al. 2018. DOI: 10.1038/s41588-018-0117-9	Vietnam	2011
SRR5065623_Vietnam	SRR5065623	Vietnam	Holt et al. 2018. DOI: 10.1038/s41588-018-0117-9	Vietnam	2010
SRR5065642_Vietnam	SRR5065642	Vietnam	Holt et al. 2018. DOI: 10.1038/s41588-018-0117-9
SRR5065662_Vietnam	SRR5065662	Vietnam	Holt et al. 2018. DOI: 10.1038/s41588-018-0117-9	Vietnam	2011
SRR5065667_Vietnam	SRR5065667	Vietnam	Holt et al. 2018. DOI: 10.1038/s41588-018-0117-9	Vietnam	2011
SRR5067222_Vietnam	SRR5067222	Vietnam	Holt et al. 2018. DOI: 10.1038/s41588-018-0117-9	Vietnam	2010
SRR5067231_Vietnam	SRR5067231	Vietnam	Holt et al. 2018. DOI: 10.1038/s41588-018-0117-9
SRR5067257_Vietnam	SRR5067257	Vietnam	Holt et al. 2018. DOI: 10.1038/s41588-018-0117-9
SRR5067292_Vietnam	SRR5067292	Vietnam	Holt et al. 2018. DOI: 10.1038/s41588-018-0117-9
SRR5067295_Vietnam	SRR5067295	Vietnam	Holt et al. 2018. DOI: 10.1038/s41588-018-0117-9	Vietnam	2010
SRR5067299_Vietnam	SRR5067299	Vietnam	Holt et al. 2018. DOI: 10.1038/s41588-018-0117-9
SRR5067321_Vietnam	SRR5067321	Vietnam	Holt et al. 2018. DOI: 10.1038/s41588-018-0117-9
SRR5067339_Vietnam	SRR5067339	Vietnam	Holt et al. 2018. DOI: 10.1038/s41588-018-0117-9
SRR5067343_Vietnam	SRR5067343	Vietnam	Holt et al. 2018. DOI: 10.1038/s41588-018-0117-9	Vietnam	2010
SRR5067379_Vietnam	SRR5067379	Vietnam	Holt et al. 2018. DOI: 10.1038/s41588-018-0117-9	Vietnam	2010
SRR5067400_Vietnam	SRR5067400	Vietnam	Holt et al. 2018. DOI: 10.1038/s41588-018-0117-9	Vietnam	2010
SRR5067404_Vietnam	SRR5067404	Vietnam	Holt et al. 2018. DOI: 10.1038/s41588-018-0117-9
SRR5067433_Vietnam	SRR5067433	Vietnam	Holt et al. 2018. DOI: 10.1038/s41588-018-0117-9
SRR5067444_Vietnam	SRR5067444	Vietnam	Holt et al. 2018. DOI: 10.1038/s41588-018-0117-9
SRR5067447_Vietnam	SRR5067447	Vietnam	Holt et al. 2018. DOI: 10.1038/s41588-018-0117-9
SRR5067471_Vietnam	SRR5067471	Vietnam	Holt et al. 2018. DOI: 10.1038/s41588-018-0117-9	Vietnam	2010
SRR5067472_Vietnam	SRR5067472	Vietnam	Holt et al. 2018. DOI: 10.1038/s41588-018-0117-9
SRR5067475_Vietnam	SRR5067475	Vietnam	Holt et al. 2018. DOI: 10.1038/s41588-018-0117-9
SRR5067490_Vietnam	SRR5067490	Vietnam	Holt et al. 2018. DOI: 10.1038/s41588-018-0117-9
SRR5067525_Vietnam	SRR5067525	Vietnam	Holt et al. 2018. DOI: 10.1038/s41588-018-0117-9
SRR5067546_Vietnam	SRR5067546	Vietnam	Holt et al. 2018. DOI: 10.1038/s41588-018-0117-9	Vietnam	2010
SRR5067549_Vietnam	SRR5067549	Vietnam	Holt et al. 2018. DOI: 10.1038/s41588-018-0117-9	Vietnam	2010
SRR5067554_Vietnam	SRR5067554	Vietnam	Holt et al. 2018. DOI: 10.1038/s41588-018-0117-9
SRR5067558_Vietnam	SRR5067558	Vietnam	Holt et al. 2018. DOI: 10.1038/s41588-018-0117-9	Vietnam	2010
SRR5067579_Vietnam	SRR5067579	Vietnam	Holt et al. 2018. DOI: 10.1038/s41588-018-0117-9
SRR5067627_Vietnam	SRR5067627	Vietnam	Holt et al. 2018. DOI: 10.1038/s41588-018-0117-9	Vietnam	2010
SRR5067635_Vietnam	SRR5067635	Vietnam	Holt et al. 2018. DOI: 10.1038/s41588-018-0117-9	Vietnam	2009
SRR5067649_Vietnam	SRR5067649	Vietnam	Holt et al. 2018. DOI: 10.1038/s41588-018-0117-9
SRR5067657_Vietnam	SRR5067657	Vietnam	Holt et al. 2018. DOI: 10.1038/s41588-018-0117-9
SRR5067659_Vietnam	SRR5067659	Vietnam	Holt et al. 2018. DOI: 10.1038/s41588-018-0117-9	Vietnam	2010
SRR5067675_Vietnam	SRR5067675	Vietnam	Holt et al. 2018. DOI: 10.1038/s41588-018-0117-9
SRR5067677_Vietnam	SRR5067677	Vietnam	Holt et al. 2018. DOI: 10.1038/s41588-018-0117-9	Vietnam	2010
SRR5067701_Vietnam	SRR5067701	Vietnam	Holt et al. 2018. DOI: 10.1038/s41588-018-0117-9
SRR5067711_Vietnam	SRR5067711	Vietnam	Holt et al. 2018. DOI: 10.1038/s41588-018-0117-9	Vietnam	2009
SRR5067712_Vietnam	SRR5067712	Vietnam	Holt et al. 2018. DOI: 10.1038/s41588-018-0117-9	Vietnam	2010
SRR5067715_Vietnam	SRR5067715	Vietnam	Holt et al. 2018. DOI: 10.1038/s41588-018-0117-9
SRR5073530_Vietnam	SRR5073530	Vietnam	Holt et al. 2018. DOI: 10.1038/s41588-018-0117-9
SRR5073543_Vietnam	SRR5073543	Vietnam	Holt et al. 2018. DOI: 10.1038/s41588-018-0117-9
SRR5073547_Vietnam	SRR5073547	Vietnam	Holt et al. 2018. DOI: 10.1038/s41588-018-0117-9
SRR5073548_Vietnam	SRR5073548	Vietnam	Holt et al. 2018. DOI: 10.1038/s41588-018-0117-9
SRR5073549_Vietnam	SRR5073549	Vietnam	Holt et al. 2018. DOI: 10.1038/s41588-018-0117-9
SRR5073555_Vietnam	SRR5073555	Vietnam	Holt et al. 2018. DOI: 10.1038/s41588-018-0117-9
SRR5073562_Vietnam	SRR5073562	Vietnam	Holt et al. 2018. DOI: 10.1038/s41588-018-0117-9
SRR5073574_Vietnam	SRR5073574	Vietnam	Holt et al. 2018. DOI: 10.1038/s41588-018-0117-9
SRR5073578_Vietnam	SRR5073578	Vietnam	Holt et al. 2018. DOI: 10.1038/s41588-018-0117-9
SRR5073579_Vietnam	SRR5073579	Vietnam	Holt et al. 2018. DOI: 10.1038/s41588-018-0117-9	Vietnam	2009
SRR5073602_Vietnam	SRR5073602	Vietnam	Holt et al. 2018. DOI: 10.1038/s41588-018-0117-9
SRR5073611_Vietnam	SRR5073611	Vietnam	Holt et al. 2018. DOI: 10.1038/s41588-018-0117-9
SRR5073631_Vietnam	SRR5073631	Vietnam	Holt et al. 2018. DOI: 10.1038/s41588-018-0117-9
SRR5073638_Vietnam	SRR5073638	Vietnam	Holt et al. 2018. DOI: 10.1038/s41588-018-0117-9
SRR5073646_Vietnam	SRR5073646	Vietnam	Holt et al. 2018. DOI: 10.1038/s41588-018-0117-9
SRR5073649_Vietnam	SRR5073649	Vietnam	Holt et al. 2018. DOI: 10.1038/s41588-018-0117-9	Vietnam	2009
SRR5073654_Vietnam	SRR5073654	Vietnam	Holt et al. 2018. DOI: 10.1038/s41588-018-0117-9
SRR5073659_Vietnam	SRR5073659	Vietnam	Holt et al. 2018. DOI: 10.1038/s41588-018-0117-9
SRR5073661_Vietnam	SRR5073661	Vietnam	Holt et al. 2018. DOI: 10.1038/s41588-018-0117-9
SRR5073669_Vietnam	SRR5073669	Vietnam	Holt et al. 2018. DOI: 10.1038/s41588-018-0117-9
SRR5073699_Vietnam	SRR5073699	Vietnam	Holt et al. 2018. DOI: 10.1038/s41588-018-0117-9
SRR5073709_Vietnam	SRR5073709	Vietnam	Holt et al. 2018. DOI: 10.1038/s41588-018-0117-9
SRR5073716_Vietnam	SRR5073716	Vietnam	Holt et al. 2018. DOI: 10.1038/s41588-018-0117-9
SRR5073717_Vietnam	SRR5073717	Vietnam	Holt et al. 2018. DOI: 10.1038/s41588-018-0117-9
SRR5073721_Vietnam	SRR5073721	Vietnam	Holt et al. 2018. DOI: 10.1038/s41588-018-0117-9
SRR5073735_Vietnam	SRR5073735	Vietnam	Holt et al. 2018. DOI: 10.1038/s41588-018-0117-9
SRR5073747_Vietnam	SRR5073747	Vietnam	Holt et al. 2018. DOI: 10.1038/s41588-018-0117-9	Vietnam	2009
SRR5073758_Vietnam	SRR5073758	Vietnam	Holt et al. 2018. DOI: 10.1038/s41588-018-0117-9	Vietnam	2009
SRR5073761_Vietnam	SRR5073761	Vietnam	Holt et al. 2018. DOI: 10.1038/s41588-018-0117-9
SRR5073762_Vietnam	SRR5073762	Vietnam	Holt et al. 2018. DOI: 10.1038/s41588-018-0117-9
SRR5073774_Vietnam	SRR5073774	Vietnam	Holt et al. 2018. DOI: 10.1038/s41588-018-0117-9
SRR5073786_Vietnam	SRR5073786	Vietnam	Holt et al. 2018. DOI: 10.1038/s41588-018-0117-9
SRR5073803_Vietnam	SRR5073803	Vietnam	Holt et al. 2018. DOI: 10.1038/s41588-018-0117-9
SRR5073810_Vietnam	SRR5073810	Vietnam	Holt et al. 2018. DOI: 10.1038/s41588-018-0117-9
SRR5073820_Vietnam	SRR5073820	Vietnam	Holt et al. 2018. DOI: 10.1038/s41588-018-0117-9
SRR5073822_Vietnam	SRR5073822	Vietnam	Holt et al. 2018. DOI: 10.1038/s41588-018-0117-9
SRR5073839_Vietnam	SRR5073839	Vietnam	Holt et al. 2018. DOI: 10.1038/s41588-018-0117-9
SRR5073840_Vietnam	SRR5073840	Vietnam	Holt et al. 2018. DOI: 10.1038/s41588-018-0117-9	Vietnam	2009
SRR5073860_Vietnam	SRR5073860	Vietnam	Holt et al. 2018. DOI: 10.1038/s41588-018-0117-9
SRR5073867_Vietnam	SRR5073867	Vietnam	Holt et al. 2018. DOI: 10.1038/s41588-018-0117-9
SRR5073868_Vietnam	SRR5073868	Vietnam	Holt et al. 2018. DOI: 10.1038/s41588-018-0117-9
SRR5073873_Vietnam	SRR5073873	Vietnam	Holt et al. 2018. DOI: 10.1038/s41588-018-0117-9
SRR5073880_Vietnam	SRR5073880	Vietnam	Holt et al. 2018. DOI: 10.1038/s41588-018-0117-9	Vietnam	2009
SRR5073882_Vietnam	SRR5073882	Vietnam	Holt et al. 2018. DOI: 10.1038/s41588-018-0117-9
SRR5073907_Vietnam	SRR5073907	Vietnam	Holt et al. 2018. DOI: 10.1038/s41588-018-0117-9
SRR5073914_Vietnam	SRR5073914	Vietnam	Holt et al. 2018. DOI: 10.1038/s41588-018-0117-9
SRR5073916_Vietnam	SRR5073916	Vietnam	Holt et al. 2018. DOI: 10.1038/s41588-018-0117-9
SRR5073928_Vietnam	SRR5073928	Vietnam	Holt et al. 2018. DOI: 10.1038/s41588-018-0117-9
SRR5073936_Vietnam	SRR5073936	Vietnam	Holt et al. 2018. DOI: 10.1038/s41588-018-0117-9
SRR5073938_Vietnam	SRR5073938	Vietnam	Holt et al. 2018. DOI: 10.1038/s41588-018-0117-9
SRR5073953_Vietnam	SRR5073953	Vietnam	Holt et al. 2018. DOI: 10.1038/s41588-018-0117-9	Vietnam	2010
SRR5073970_Vietnam	SRR5073970	Vietnam	Holt et al. 2018. DOI: 10.1038/s41588-018-0117-9
SRR5073982_Vietnam	SRR5073982	Vietnam	Holt et al. 2018. DOI: 10.1038/s41588-018-0117-9
SRR5073984_Vietnam	SRR5073984	Vietnam	Holt et al. 2018. DOI: 10.1038/s41588-018-0117-9
SRR5074061_Vietnam	SRR5074061	Vietnam	Holt et al. 2018. DOI: 10.1038/s41588-018-0117-9
SRR5074071_Vietnam	SRR5074071	Vietnam	Holt et al. 2018. DOI: 10.1038/s41588-018-0117-9	Vietnam	2009
SRR5074080_Vietnam	SRR5074080	Vietnam	Holt et al. 2018. DOI: 10.1038/s41588-018-0117-9	Vietnam	2009
SRR5074093_Vietnam	SRR5074093	Vietnam	Holt et al. 2018. DOI: 10.1038/s41588-018-0117-9
SRR5074112_Vietnam	SRR5074112	Vietnam	Holt et al. 2018. DOI: 10.1038/s41588-018-0117-9
SRR5074122_Vietnam	SRR5074122	Vietnam	Holt et al. 2018. DOI: 10.1038/s41588-018-0117-9
SRR5074123_Vietnam	SRR5074123	Vietnam	Holt et al. 2018. DOI: 10.1038/s41588-018-0117-9
SRR5074125_Vietnam	SRR5074125	Vietnam	Holt et al. 2018. DOI: 10.1038/s41588-018-0117-9
SRR5074136_Vietnam	SRR5074136	Vietnam	Holt et al. 2018. DOI: 10.1038/s41588-018-0117-9
SRR5074144_Vietnam	SRR5074144	Vietnam	Holt et al. 2018. DOI: 10.1038/s41588-018-0117-9
SRR5074150_Vietnam	SRR5074150	Vietnam	Holt et al. 2018. DOI: 10.1038/s41588-018-0117-9
SRR5074174_Vietnam	SRR5074174	Vietnam	Holt et al. 2018. DOI: 10.1038/s41588-018-0117-9
SRR5074175_Vietnam	SRR5074175	Vietnam	Holt et al. 2018. DOI: 10.1038/s41588-018-0117-9
SRR6484831_AZ	SRR6484831		Zignol et al. 2018. DOI: 10.1016/S1473-3099(18)30073-2
SRR6484991_AZ	SRR6484991		Zignol et al. 2018. DOI: 10.1016/S1473-3099(18)30073-2
SRR6485006_AZ	SRR6485006		Zignol et al. 2018. DOI: 10.1016/S1473-3099(18)30073-2
SRR6485115_AZ	SRR6485115		Zignol et al. 2018. DOI: 10.1016/S1473-3099(18)30073-2
SRR6650166_BGD	SRR6650166		Zignol et al. 2018. DOI: 10.1016/S1473-3099(18)30073-2
SRR6650246_BGD	SRR6650246		Zignol et al. 2018. DOI: 10.1016/S1473-3099(18)30073-2
SRR6650424_BGD	SRR6650424		Zignol et al. 2018. DOI: 10.1016/S1473-3099(18)30073-2
SRR671720_China	SRR671720	China	Coll et al. 2014. DOI: 10.1038/ncomms5812
SRR671722_China	SRR671722	China	Coll et al. 2014. DOI: 10.1038/ncomms5812
SRR671724_China	SRR671724	China	Coll et al. 2014. DOI: 10.1038/ncomms5812
SRR671726_China	SRR671726	China	Coll et al. 2014. DOI: 10.1038/ncomms5812
SRR671727_China	SRR671727	China	Coll et al. 2014. DOI: 10.1038/ncomms5812
SRR671728_China	SRR671728	China	Coll et al. 2014. DOI: 10.1038/ncomms5812
SRR671730_China	SRR671730	China	Coll et al. 2014. DOI: 10.1038/ncomms5812
SRR671731_China	SRR671731	China	Coll et al. 2014. DOI: 10.1038/ncomms5812
SRR671733_China	SRR671733	China	Coll et al. 2014. DOI: 10.1038/ncomms5812
SRR671736_China	SRR671736	China	Coll et al. 2014. DOI: 10.1038/ncomms5812
SRR671737_China	SRR671737	China	Coll et al. 2014. DOI: 10.1038/ncomms5812
SRR671738_China	SRR671738	China	Coll et al. 2014. DOI: 10.1038/ncomms5812
SRR671752_China	SRR671752	China	Coll et al. 2014. DOI: 10.1038/ncomms5812
SRR671753_China	SRR671753	China	Coll et al. 2014. DOI: 10.1038/ncomms5812
SRR671755_China	SRR671755	China	Coll et al. 2014. DOI: 10.1038/ncomms5812
SRR671758_China	SRR671758	China	Coll et al. 2014. DOI: 10.1038/ncomms5812
SRR671759_China	SRR671759	China	Coll et al. 2014. DOI: 10.1038/ncomms5812
SRR671761_China	SRR671761	China	Coll et al. 2014. DOI: 10.1038/ncomms5812
SRR671765_China	SRR671765	China	Coll et al. 2014. DOI: 10.1038/ncomms5812
SRR671770_China	SRR671770	China	Coll et al. 2014. DOI: 10.1038/ncomms5812
SRR671779_China	SRR671779	China	Coll et al. 2014. DOI: 10.1038/ncomms5812
SRR671780_China	SRR671780	China	Coll et al. 2014. DOI: 10.1038/ncomms5812
SRR671781_China	SRR671781	China	Coll et al. 2014. DOI: 10.1038/ncomms5812
SRR671783_China	SRR671783	China	Coll et al. 2014. DOI: 10.1038/ncomms5812
SRR671785_China	SRR671785	China	Coll et al. 2014. DOI: 10.1038/ncomms5812
SRR671788_China	SRR671788	China	Coll et al. 2014. DOI: 10.1038/ncomms5812
SRR671789_China	SRR671789	China	Coll et al. 2014. DOI: 10.1038/ncomms5812
SRR671793_China	SRR671793	China	Coll et al. 2014. DOI: 10.1038/ncomms5812
SRR671794_China	SRR671794	China	Coll et al. 2014. DOI: 10.1038/ncomms5812
SRR671795_China	SRR671795	China	Coll et al. 2014. DOI: 10.1038/ncomms5812
SRR671796_China	SRR671796	China	Coll et al. 2014. DOI: 10.1038/ncomms5812
SRR671797_China	SRR671797	China	Coll et al. 2014. DOI: 10.1038/ncomms5812
SRR671799_China	SRR671799	China	Coll et al. 2014. DOI: 10.1038/ncomms5812
SRR671801_China	SRR671801	China	Coll et al. 2014. DOI: 10.1038/ncomms5812
SRR671803_China	SRR671803	China	Coll et al. 2014. DOI: 10.1038/ncomms5812
SRR671804_China	SRR671804	China	Coll et al. 2014. DOI: 10.1038/ncomms5812	China	2010
SRR671810_China	SRR671810	China	Coll et al. 2014. DOI: 10.1038/ncomms5812
SRR671812_China	SRR671812	China	Coll et al. 2014. DOI: 10.1038/ncomms5812	China	2010
SRR671813_China	SRR671813	China	Coll et al. 2014. DOI: 10.1038/ncomms5812	China	2010
SRR671818_China	SRR671818	China	Coll et al. 2014. DOI: 10.1038/ncomms5812	China	2010
SRR671819_China	SRR671819	China	Coll et al. 2014. DOI: 10.1038/ncomms5812
SRR671821_China	SRR671821	China	Coll et al. 2014. DOI: 10.1038/ncomms5812
SRR671823_China	SRR671823	China	Coll et al. 2014. DOI: 10.1038/ncomms5812
SRR671824_China	SRR671824	China	Coll et al. 2014. DOI: 10.1038/ncomms5812	China	2010
SRR671826_China	SRR671826	China	Coll et al. 2014. DOI: 10.1038/ncomms5812
SRR671840_China	SRR671840	China	Coll et al. 2014. DOI: 10.1038/ncomms5812
SRR671844_China	SRR671844	China	Coll et al. 2014. DOI: 10.1038/ncomms5812
SRR671845_China	SRR671845	China	Coll et al. 2014. DOI: 10.1038/ncomms5812
SRR671854_China	SRR671854	China	Coll et al. 2014. DOI: 10.1038/ncomms5812
SRR671855_China	SRR671855	China	Coll et al. 2014. DOI: 10.1038/ncomms5812
SRR671856_China	SRR671856	China	Coll et al. 2014. DOI: 10.1038/ncomms5812
SRR671857_China	SRR671857	China	Coll et al. 2014. DOI: 10.1038/ncomms5812
SRR671858_China	SRR671858	China	Coll et al. 2014. DOI: 10.1038/ncomms5812
SRR671869_China	SRR671869	China	Coll et al. 2014. DOI: 10.1038/ncomms5812
SRR671870_China	SRR671870	China	Coll et al. 2014. DOI: 10.1038/ncomms5812
SRR671871_China	SRR671871	China	Coll et al. 2014. DOI: 10.1038/ncomms5812
SRR671875_China	SRR671875	China	Coll et al. 2014. DOI: 10.1038/ncomms5812
SRR671877_China	SRR671877	China	Coll et al. 2014. DOI: 10.1038/ncomms5812
SRR6785154_AZ	SRR6785154		Zignol et al. 2018. DOI: 10.1016/S1473-3099(18)30073-2
SRR6785177_AZ	SRR6785177		Zignol et al. 2018. DOI: 10.1016/S1473-3099(18)30073-2
SRR6785286_AZ	SRR6785286		Zignol et al. 2018. DOI: 10.1016/S1473-3099(18)30073-2
SRR6785342_AZ	SRR6785342		Zignol et al. 2018. DOI: 10.1016/S1473-3099(18)30073-2
SRR6785408_AZ	SRR6785408		Zignol et al. 2018. DOI: 10.1016/S1473-3099(18)30073-2
SRR6785429_AZ	SRR6785429		Zignol et al. 2018. DOI: 10.1016/S1473-3099(18)30073-2
SRR6785464_AZ	SRR6785464		Zignol et al. 2018. DOI: 10.1016/S1473-3099(18)30073-2
SRR6785477_AZ	SRR6785477		Zignol et al. 2018. DOI: 10.1016/S1473-3099(18)30073-2
SRR6785511_AZ	SRR6785511		Zignol et al. 2018. DOI: 10.1016/S1473-3099(18)30073-2
SRR6785538_AZ	SRR6785538		Zignol et al. 2018. DOI: 10.1016/S1473-3099(18)30073-2
SRR6797428_BGD	SRR6797428		Zignol et al. 2018. DOI: 10.1016/S1473-3099(18)30073-2
SRR6797698_BGD	SRR6797698		Zignol et al. 2018. DOI: 10.1016/S1473-3099(18)30073-2
SRR6797758_BGD	SRR6797758		Zignol et al. 2018. DOI: 10.1016/S1473-3099(18)30073-2
SRR6797831_BGD	SRR6797831		Zignol et al. 2018. DOI: 10.1016/S1473-3099(18)30073-2
SRR6797865_BGD	SRR6797865		Zignol et al. 2018. DOI: 10.1016/S1473-3099(18)30073-2
SRR6831800_UKR	SRR6831800		Zignol et al. 2018. DOI: 10.1016/S1473-3099(18)30073-2
SRR6831951_UKR	SRR6831951		Zignol et al. 2018. DOI: 10.1016/S1473-3099(18)30073-2
SRR6832187_UKR	SRR6832187		Zignol et al. 2018. DOI: 10.1016/S1473-3099(18)30073-2
SRR6832371_UKR	SRR6832371		Zignol et al. 2018. DOI: 10.1016/S1473-3099(18)30073-2
SRR6832496_UKR	SRR6832496		Zignol et al. 2018. DOI: 10.1016/S1473-3099(18)30073-2
SRR6832791_UKR	SRR6832791		Zignol et al. 2018. DOI: 10.1016/S1473-3099(18)30073-2
SRR6832796_UKR	SRR6832796		Zignol et al. 2018. DOI: 10.1016/S1473-3099(18)30073-2
SRR6855712_unknown	SRR6855712		Zignol et al. 2018. DOI: 10.1016/S1473-3099(18)30073-2
SRR6855970_unknown	SRR6855970		Zignol et al. 2018. DOI: 10.1016/S1473-3099(18)30073-2
SRR6896231_unknown	SRR6896231		Zignol et al. 2018. DOI: 10.1016/S1473-3099(18)30073-2
SRR6896582_unknown	SRR6896582		Zignol et al. 2018. DOI: 10.1016/S1473-3099(18)30073-2
SRR6964510_Pakistan	SRR6964510	Pakistan	Zignol et al. 2018. DOI: 10.1016/S1473-3099(18)30073-2
SRR6981923_unknown	SRR6981923		Zignol et al. 2018. DOI: 10.1016/S1473-3099(18)30073-2
SRR6982384_unknown	SRR6982384		Zignol et al. 2018. DOI: 10.1016/S1473-3099(18)30073-2
SRR8237291_Ruthaiwa	SRR8237291		Rutaihwa et al. 2019. DOI: 10.3389/fevo.2019.00112
SRR8237292_Ruthaiwa	SRR8237292		Rutaihwa et al. 2019. DOI: 10.3389/fevo.2019.00112
SRR8237293_Ruthaiwa	SRR8237293		Rutaihwa et al. 2019. DOI: 10.3389/fevo.2019.00112
SRR8237294_Ruthaiwa	SRR8237294		Rutaihwa et al. 2019. DOI: 10.3389/fevo.2019.00112
SRR8237295_Ruthaiwa	SRR8237295		Rutaihwa et al. 2019. DOI: 10.3389/fevo.2019.00112
SRR8237296_Ruthaiwa	SRR8237296		Rutaihwa et al. 2019. DOI: 10.3389/fevo.2019.00112
SRR8237297_Ruthaiwa	SRR8237297		Rutaihwa et al. 2019. DOI: 10.3389/fevo.2019.00112
SRR8237298_Ruthaiwa	SRR8237298		Rutaihwa et al. 2019. DOI: 10.3389/fevo.2019.00112
SRR8237299_Ruthaiwa	SRR8237299		Rutaihwa et al. 2019. DOI: 10.3389/fevo.2019.00112
SRR8237300_Ruthaiwa	SRR8237300		Rutaihwa et al. 2019. DOI: 10.3389/fevo.2019.00112
SRR8237301_Ruthaiwa	SRR8237301		Rutaihwa et al. 2019. DOI: 10.3389/fevo.2019.00112
SRR8237302_Ruthaiwa	SRR8237302		Rutaihwa et al. 2019. DOI: 10.3389/fevo.2019.00112
SRR8237303_Ruthaiwa	SRR8237303		Rutaihwa et al. 2019. DOI: 10.3389/fevo.2019.00112
SRR8237304_Ruthaiwa	SRR8237304		Rutaihwa et al. 2019. DOI: 10.3389/fevo.2019.00112
SRR8237305_Ruthaiwa	SRR8237305		Rutaihwa et al. 2019. DOI: 10.3389/fevo.2019.00112
SRR8237306_Ruthaiwa	SRR8237306		Rutaihwa et al. 2019. DOI: 10.3389/fevo.2019.00112
SRR8237307_Ruthaiwa	SRR8237307		Rutaihwa et al. 2019. DOI: 10.3389/fevo.2019.00112
SRR8237308_Ruthaiwa	SRR8237308		Rutaihwa et al. 2019. DOI: 10.3389/fevo.2019.00112
SRR8237309_Ruthaiwa	SRR8237309		Rutaihwa et al. 2019. DOI: 10.3389/fevo.2019.00112
SRR8237310_Ruthaiwa	SRR8237310		Rutaihwa et al. 2019. DOI: 10.3389/fevo.2019.00112
SRR8237311_Ruthaiwa	SRR8237311		Rutaihwa et al. 2019. DOI: 10.3389/fevo.2019.00112	SAS	2010
SRR8237312_Ruthaiwa	SRR8237312		Rutaihwa et al. 2019. DOI: 10.3389/fevo.2019.00112
SRR8237313_Ruthaiwa	SRR8237313		Rutaihwa et al. 2019. DOI: 10.3389/fevo.2019.00112
SRR8237314_Ruthaiwa	SRR8237314		Rutaihwa et al. 2019. DOI: 10.3389/fevo.2019.00112
SRR8237315_Ruthaiwa	SRR8237315		Rutaihwa et al. 2019. DOI: 10.3389/fevo.2019.00112
SRR8237316_Ruthaiwa	SRR8237316		Rutaihwa et al. 2019. DOI: 10.3389/fevo.2019.00112
SRR8237317_Ruthaiwa	SRR8237317		Rutaihwa et al. 2019. DOI: 10.3389/fevo.2019.00112
SRR8237318_Ruthaiwa	SRR8237318		Rutaihwa et al. 2019. DOI: 10.3389/fevo.2019.00112
SRR8237319_Ruthaiwa	SRR8237319		Rutaihwa et al. 2019. DOI: 10.3389/fevo.2019.00112
SRR8237320_Ruthaiwa	SRR8237320		Rutaihwa et al. 2019. DOI: 10.3389/fevo.2019.00112
SRR8237321_Ruthaiwa	SRR8237321		Rutaihwa et al. 2019. DOI: 10.3389/fevo.2019.00112
SRR8237322_Ruthaiwa	SRR8237322		Rutaihwa et al. 2019. DOI: 10.3389/fevo.2019.00112
SRR8237323_Ruthaiwa	SRR8237323		Rutaihwa et al. 2019. DOI: 10.3389/fevo.2019.00112
SRR8237324_Ruthaiwa	SRR8237324		Rutaihwa et al. 2019. DOI: 10.3389/fevo.2019.00112
SRR8237325_Ruthaiwa	SRR8237325		Rutaihwa et al. 2019. DOI: 10.3389/fevo.2019.00112
SRR8237326_Ruthaiwa	SRR8237326		Rutaihwa et al. 2019. DOI: 10.3389/fevo.2019.00112
SRR8237327_Ruthaiwa	SRR8237327		Rutaihwa et al. 2019. DOI: 10.3389/fevo.2019.00112
SRR8237328_Ruthaiwa	SRR8237328		Rutaihwa et al. 2019. DOI: 10.3389/fevo.2019.00112
SRR8237329_Ruthaiwa	SRR8237329		Rutaihwa et al. 2019. DOI: 10.3389/fevo.2019.00112
SRR8237330_Ruthaiwa	SRR8237330		Rutaihwa et al. 2019. DOI: 10.3389/fevo.2019.00112
SRR8237331_Ruthaiwa	SRR8237331		Rutaihwa et al. 2019. DOI: 10.3389/fevo.2019.00112
SRR8237332_Ruthaiwa	SRR8237332		Rutaihwa et al. 2019. DOI: 10.3389/fevo.2019.00112
SRR8237333_Ruthaiwa	SRR8237333		Rutaihwa et al. 2019. DOI: 10.3389/fevo.2019.00112
SRR8237334_Ruthaiwa	SRR8237334		Rutaihwa et al. 2019. DOI: 10.3389/fevo.2019.00112
SRR8237335_Ruthaiwa	SRR8237335		Rutaihwa et al. 2019. DOI: 10.3389/fevo.2019.00112
SRR8237336_Ruthaiwa	SRR8237336		Rutaihwa et al. 2019. DOI: 10.3389/fevo.2019.00112
SRR8237337_Ruthaiwa	SRR8237337		Rutaihwa et al. 2019. DOI: 10.3389/fevo.2019.00112
SRR8237338_Ruthaiwa	SRR8237338		Rutaihwa et al. 2019. DOI: 10.3389/fevo.2019.00112
SRR8237339_Ruthaiwa	SRR8237339		Rutaihwa et al. 2019. DOI: 10.3389/fevo.2019.00112
SRR8237340_Ruthaiwa	SRR8237340		Rutaihwa et al. 2019. DOI: 10.3389/fevo.2019.00112
SRR8237341_Ruthaiwa	SRR8237341		Rutaihwa et al. 2019. DOI: 10.3389/fevo.2019.00112
SRR8237342_Ruthaiwa	SRR8237342		Rutaihwa et al. 2019. DOI: 10.3389/fevo.2019.00112
SRR8237343_Ruthaiwa	SRR8237343		Rutaihwa et al. 2019. DOI: 10.3389/fevo.2019.00112
SRR8237344_Ruthaiwa	SRR8237344		Rutaihwa et al. 2019. DOI: 10.3389/fevo.2019.00112
SRR8237345_Ruthaiwa	SRR8237345		Rutaihwa et al. 2019. DOI: 10.3389/fevo.2019.00112
SRR8237346_Ruthaiwa	SRR8237346		Rutaihwa et al. 2019. DOI: 10.3389/fevo.2019.00112
SRR8237347_Ruthaiwa	SRR8237347		Rutaihwa et al. 2019. DOI: 10.3389/fevo.2019.00112
SRR8237348_Ruthaiwa	SRR8237348		Rutaihwa et al. 2019. DOI: 10.3389/fevo.2019.00112
SRR8237349_Ruthaiwa	SRR8237349		Rutaihwa et al. 2019. DOI: 10.3389/fevo.2019.00112
SRR8237350_Ruthaiwa	SRR8237350		Rutaihwa et al. 2019. DOI: 10.3389/fevo.2019.00112
SRR8237351_Ruthaiwa	SRR8237351		Rutaihwa et al. 2019. DOI: 10.3389/fevo.2019.00112
SRR8237352_Tanzania	SRR8237352		Rutaihwa et al. 2019. DOI: 10.3389/fevo.2019.00112	EAF	2014
SRR8237353_Ruthaiwa	SRR8237353		Rutaihwa et al. 2019. DOI: 10.3389/fevo.2019.00112
SRR8237354_Ruthaiwa	SRR8237354		Rutaihwa et al. 2019. DOI: 10.3389/fevo.2019.00112
SRR8237355_Ruthaiwa	SRR8237355		Rutaihwa et al. 2019. DOI: 10.3389/fevo.2019.00112
SRR8237356_Ruthaiwa	SRR8237356		Rutaihwa et al. 2019. DOI: 10.3389/fevo.2019.00112
SRR8237357_Ruthaiwa	SRR8237357		Rutaihwa et al. 2019. DOI: 10.3389/fevo.2019.00112
SRR8237358_Ruthaiwa	SRR8237358		Rutaihwa et al. 2019. DOI: 10.3389/fevo.2019.00112
SRR8237359_Ruthaiwa	SRR8237359		Rutaihwa et al. 2019. DOI: 10.3389/fevo.2019.00112
SRR8237360_Ruthaiwa	SRR8237360		Rutaihwa et al. 2019. DOI: 10.3389/fevo.2019.00112
SRR8237361_Ruthaiwa	SRR8237361		Rutaihwa et al. 2019. DOI: 10.3389/fevo.2019.00112
SRR8237362_Ruthaiwa	SRR8237362		Rutaihwa et al. 2019. DOI: 10.3389/fevo.2019.00112
SRR8237363_Ruthaiwa	SRR8237363		Rutaihwa et al. 2019. DOI: 10.3389/fevo.2019.00112
SRR8237364_Ruthaiwa	SRR8237364		Rutaihwa et al. 2019. DOI: 10.3389/fevo.2019.00112
SRR8237365_Ruthaiwa	SRR8237365		Rutaihwa et al. 2019. DOI: 10.3389/fevo.2019.00112
SRR8237366_Ruthaiwa	SRR8237366		Rutaihwa et al. 2019. DOI: 10.3389/fevo.2019.00112
SRR8237367_Ruthaiwa	SRR8237367		Rutaihwa et al. 2019. DOI: 10.3389/fevo.2019.00112
SRR8237368_Ruthaiwa	SRR8237368		Rutaihwa et al. 2019. DOI: 10.3389/fevo.2019.00112
SRR8237369_Ruthaiwa	SRR8237369		Rutaihwa et al. 2019. DOI: 10.3389/fevo.2019.00112
SRR8237370_Ruthaiwa	SRR8237370		Rutaihwa et al. 2019. DOI: 10.3389/fevo.2019.00112
SRR8237371_Ruthaiwa	SRR8237371		Rutaihwa et al. 2019. DOI: 10.3389/fevo.2019.00112
SRR8237372_Ruthaiwa	SRR8237372		Rutaihwa et al. 2019. DOI: 10.3389/fevo.2019.00112
SRR8237373_Ruthaiwa	SRR8237373		Rutaihwa et al. 2019. DOI: 10.3389/fevo.2019.00112
SRR8237374_Ruthaiwa	SRR8237374		Rutaihwa et al. 2019. DOI: 10.3389/fevo.2019.00112
SRR8237375_Ruthaiwa	SRR8237375		Rutaihwa et al. 2019. DOI: 10.3389/fevo.2019.00112
SRR8237376_Ruthaiwa	SRR8237376		Rutaihwa et al. 2019. DOI: 10.3389/fevo.2019.00112
SRR8237377_Ruthaiwa	SRR8237377		Rutaihwa et al. 2019. DOI: 10.3389/fevo.2019.00112
SRR8237378_Ruthaiwa	SRR8237378		Rutaihwa et al. 2019. DOI: 10.3389/fevo.2019.00112
SRR8237380_Ruthaiwa	SRR8237380		Rutaihwa et al. 2019. DOI: 10.3389/fevo.2019.00112
SRR8237381_Ruthaiwa	SRR8237381		Rutaihwa et al. 2019. DOI: 10.3389/fevo.2019.00112
SRR8237382_Ruthaiwa	SRR8237382		Rutaihwa et al. 2019. DOI: 10.3389/fevo.2019.00112
SRR8237383_Ruthaiwa	SRR8237383		Rutaihwa et al. 2019. DOI: 10.3389/fevo.2019.00112
SRR8237384_Ruthaiwa	SRR8237384		Rutaihwa et al. 2019. DOI: 10.3389/fevo.2019.00112	SEA	2006
SRR8237385_Ruthaiwa	SRR8237385		Rutaihwa et al. 2019. DOI: 10.3389/fevo.2019.00112
SRR8237386_Ruthaiwa	SRR8237386		Rutaihwa et al. 2019. DOI: 10.3389/fevo.2019.00112
SRR8237387_Ruthaiwa	SRR8237387		Rutaihwa et al. 2019. DOI: 10.3389/fevo.2019.00112
SRR8237388_Ruthaiwa	SRR8237388		Rutaihwa et al. 2019. DOI: 10.3389/fevo.2019.00112
SRR8237389_Ruthaiwa	SRR8237389		Rutaihwa et al. 2019. DOI: 10.3389/fevo.2019.00112
SRR8237390_Ruthaiwa	SRR8237390		Rutaihwa et al. 2019. DOI: 10.3389/fevo.2019.00112
SRR8237391_Ruthaiwa	SRR8237391		Rutaihwa et al. 2019. DOI: 10.3389/fevo.2019.00112
SRR8237392_Ruthaiwa	SRR8237392		Rutaihwa et al. 2019. DOI: 10.3389/fevo.2019.00112
SRR8237393_Ruthaiwa	SRR8237393		Rutaihwa et al. 2019. DOI: 10.3389/fevo.2019.00112
SRR8237394_Ruthaiwa	SRR8237394		Rutaihwa et al. 2019. DOI: 10.3389/fevo.2019.00112
SRR8237395_Ruthaiwa	SRR8237395		Rutaihwa et al. 2019. DOI: 10.3389/fevo.2019.00112
SRR8237396_Ruthaiwa	SRR8237396		Rutaihwa et al. 2019. DOI: 10.3389/fevo.2019.00112
SRR8237397_Ruthaiwa	SRR8237397		Rutaihwa et al. 2019. DOI: 10.3389/fevo.2019.00112
SRR8237398_Ruthaiwa	SRR8237398		Rutaihwa et al. 2019. DOI: 10.3389/fevo.2019.00112
SRR8237399_Ruthaiwa	SRR8237399		Rutaihwa et al. 2019. DOI: 10.3389/fevo.2019.00112
SRR8237400_Ruthaiwa	SRR8237400		Rutaihwa et al. 2019. DOI: 10.3389/fevo.2019.00112
SRR8237401_Ruthaiwa	SRR8237401		Rutaihwa et al. 2019. DOI: 10.3389/fevo.2019.00112	SEA	2005
SRR8237402_Ruthaiwa	SRR8237402		Rutaihwa et al. 2019. DOI: 10.3389/fevo.2019.00112
SRR8237403_Ruthaiwa	SRR8237403		Rutaihwa et al. 2019. DOI: 10.3389/fevo.2019.00112
SRR8237404_Ruthaiwa	SRR8237404		Rutaihwa et al. 2019. DOI: 10.3389/fevo.2019.00112
SRR8237431_Ruthaiwa	SRR8237431		Rutaihwa et al. 2019. DOI: 10.3389/fevo.2019.00112
SRR833142_SouthAfrica	SRR833142	South Africa	Luo et al. 2015. DOI:10.1073/pnas.1424063112
SRR960950_China	SRR960950	China	Luo et al. 2015. DOI:10.1073/pnas.1424063112
SRR960951_China	SRR960951	China	Luo et al. 2015. DOI:10.1073/pnas.1424063112
SRR960955_China	SRR960955	China	Luo et al. 2015. DOI:10.1073/pnas.1424063112
SRR960956_China	SRR960956	China	Luo et al. 2015. DOI:10.1073/pnas.1424063112
SRR960957_China	SRR960957	China	Luo et al. 2015. DOI:10.1073/pnas.1424063112
SRR960958_China	SRR960958	China	Luo et al. 2015. DOI:10.1073/pnas.1424063112
SRR960959_China	SRR960959	China	Luo et al. 2015. DOI:10.1073/pnas.1424063112
SRR960960_China	SRR960960	China	Luo et al. 2015. DOI:10.1073/pnas.1424063112
SRR960961_China	SRR960961	China	Luo et al. 2015. DOI:10.1073/pnas.1424063112
SRR960963_China	SRR960963	China	Luo et al. 2015. DOI:10.1073/pnas.1424063112
SRR960966_China	SRR960966	China	Luo et al. 2015. DOI:10.1073/pnas.1424063112
SRR960967_China	SRR960967	China	Luo et al. 2015. DOI:10.1073/pnas.1424063112
SRR960968_China	SRR960968	China	Luo et al. 2015. DOI:10.1073/pnas.1424063112
SRR960969_China	SRR960969	China	Luo et al. 2015. DOI:10.1073/pnas.1424063112
SRR960970_China	SRR960970	China	Luo et al. 2015. DOI:10.1073/pnas.1424063112
SRR960971_China	SRR960971	China	Luo et al. 2015. DOI:10.1073/pnas.1424063112
SRR960978_China	SRR960978	China	Luo et al. 2015. DOI:10.1073/pnas.1424063112
SRR960979_China	SRR960979	China	Luo et al. 2015. DOI:10.1073/pnas.1424063112
SRR960980_China	SRR960980	China	Luo et al. 2015. DOI:10.1073/pnas.1424063112
SRR960981_China	SRR960981	China	Luo et al. 2015. DOI:10.1073/pnas.1424063112
SRR960982_China	SRR960982	China	Luo et al. 2015. DOI:10.1073/pnas.1424063112
SRR960983_China	SRR960983	China	Luo et al. 2015. DOI:10.1073/pnas.1424063112
SRR960984_China	SRR960984	China	Luo et al. 2015. DOI:10.1073/pnas.1424063112
SRR960985_China	SRR960985	China	Luo et al. 2015. DOI:10.1073/pnas.1424063112
SRR960986_China	SRR960986	China	Luo et al. 2015. DOI:10.1073/pnas.1424063112
SRR960987_China	SRR960987	China	Luo et al. 2015. DOI:10.1073/pnas.1424063112
SRR960988_China	SRR960988	China	Luo et al. 2015. DOI:10.1073/pnas.1424063112
SRR960989_China	SRR960989	China	Luo et al. 2015. DOI:10.1073/pnas.1424063112
SRR960990_China	SRR960990	China	Luo et al. 2015. DOI:10.1073/pnas.1424063112
SRR960991_China	SRR960991	China	Luo et al. 2015. DOI:10.1073/pnas.1424063112
SRR960992_China	SRR960992	China	Luo et al. 2015. DOI:10.1073/pnas.1424063112
ERR551225			Merker et al. 2015. DOI:10.1038/ng.3195	SEA	2006
SRR5065671			Holt et al. 2018. DOI: 10.1038/s41588-018-0117-9	Vietnam	2010
SRR5073519			Holt et al. 2018. DOI: 10.1038/s41588-018-0117-9	Vietnam	2009
SRR5073596			Holt et al. 2018. DOI: 10.1038/s41588-018-0117-9	Vietnam	2009
SRR5341240	PRJNA376471			SAS	2006
SRR5341264	PRJNA376471			SAS	2014
SRR5535693	PRJNA300846			WAF	2010
SRR5817474	PRJNA393378			SEA	2007
SRR6339655	PRJNA393378			SEA	2014
SRR671816			Coll et al. 2014. DOI: 10.1038/ncomms5812	China	2010
SRR7585402	PRJNA482095			SAS	2011
